## Supplementary Table S3 for "Pilot Study to Determine the Efficacy, Feasibility, and Impact of Storage Conditions on At-Home Blood Collection Kits for Proteomic Studies"

UniprotID	Pathway	Category
P00451	Immune system	Organismal Systems
P02748	Immune system	Organismal Systems
P07360	Immune system	Organismal Systems
Q9BXR6	Immune system	Organismal Systems
Q02985	Immune system	Organismal Systems
Q9Y279	Immune system	Organismal Systems
P09871	Immune system	Organismal Systems
P03951	Immune system	Organismal Systems
P05156	Immune system	Organismal Systems
P07225	Immune system	Organismal Systems
P08697	Immune system	Organismal Systems
P04275	Immune system	Organismal Systems
P00742	Immune system	Organismal Systems
P06681	Immune system	Organismal Systems
P01008	Immune system	Organismal Systems
Q96IY4	Immune system	Organismal Systems
P01009	Immune system	Organismal Systems
P00751	Immune system	Organismal Systems
P08603	Immune system	Organismal Systems
P02679	Immune system	Organismal Systems
P08174	Immune system	Organismal Systems
P05160	Immune system	Organismal Systems
P04003	Immune system	Organismal Systems
P98164	Digestive system	Organismal Systems
P01130	Digestive system	Organismal Systems
P02654	Digestive system	Organismal Systems
P06858	Digestive system	Organismal Systems
P02647	Digestive system	Organismal Systems
P04114	Digestive system	Organismal Systems
Q9BY76	Digestive system	Organismal Systems
Q8NBP7	Digestive system	Organismal Systems
P02656	Digestive system	Organismal Systems
P02749	Digestive system	Organismal Systems
P07148	Endocrine and metabolic disease	Human Diseases
O95822	Endocrine and metabolic disease	Human Diseases
P00326	Endocrine and metabolic disease	Human Diseases
P11310	Endocrine and metabolic disease	Human Diseases
P07327	Endocrine and metabolic disease	Human Diseases
P01562	Endocrine and metabolic disease	Human Diseases
P49748	Endocrine and metabolic disease	Human Diseases
P49419	Endocrine and metabolic disease	Human Diseases
P19438	Endocrine and metabolic disease	Human Diseases
Q96F46	Endocrine and metabolic disease	Human Diseases
P01584	Endocrine and metabolic disease	Human Diseases
P18428	Endocrine and metabolic disease	Human Diseases
P06681	Endocrine and metabolic disease	Human Diseases
Q15848	Endocrine and metabolic disease	Human Diseases
O15264	Endocrine and metabolic disease	Human Diseases
P49327	Endocrine and metabolic disease	Human Diseases
P07148	Endocrine system	Organismal Systems
Q01581	Endocrine system	Organismal Systems
P11310	Endocrine system	Organismal Systems
P19793	Endocrine system	Organismal Systems
P06858	Endocrine system	Organismal Systems
P48163	Endocrine system	Organismal Systems
P02647	Endocrine system	Organismal Systems
Q15848	Endocrine system	Organismal Systems
Q9BY76	Endocrine system	Organismal Systems
Q01469	Endocrine system	Organismal Systems
P02656	Endocrine system	Organismal Systems
P30838	Carbohydrate metabolism	Metabolism
P07205	Carbohydrate metabolism	Metabolism
P00326	Carbohydrate metabolism	Metabolism
P07327	Carbohydrate metabolism	Metabolism
P49419	Carbohydrate metabolism	Metabolism
Q9NR19	Carbohydrate metabolism	Metabolism
P04406	Carbohydrate metabolism	Metabolism
P09467	Carbohydrate metabolism	Metabolism
O14556	Carbohydrate metabolism	Metabolism
P36871	Carbohydrate metabolism	Metabolism
Q15126	Metabolism of terpenoids and polyketides	Metabolism
Q01581	Metabolism of terpenoids and polyketides	Metabolism
Q13907	Metabolism of terpenoids and polyketides	Metabolism
O95749	Metabolism of terpenoids and polyketides	Metabolism
P04035	Metabolism of terpenoids and polyketides	Metabolism
P30838	Metabolism of other amino acids	Metabolism
O95822	Metabolism of other amino acids	Metabolism
P16219	Metabolism of other amino acids	Metabolism
Q16853	Metabolism of other amino acids	Metabolism
P49419	Metabolism of other amino acids	Metabolism
Q96KN2	Metabolism of other amino acids	Metabolism
P15291	Glycan biosynthesis and metabolism	Metabolism
Q8NCG5	Glycan biosynthesis and metabolism	Metabolism
Q9NY97	Glycan biosynthesis and metabolism	Metabolism
Q9BYC5	Glycan biosynthesis and metabolism	Metabolism
Q8N159	Global and overview maps	Metabolism
P34896	Global and overview maps	Metabolism
P07205	Global and overview maps	Metabolism
P11498	Global and overview maps	Metabolism
P00480	Global and overview maps	Metabolism
O75874	Global and overview maps	Metabolism
O15382	Global and overview maps	Metabolism
P21399	Global and overview maps	Metabolism
P04406	Global and overview maps	Metabolism
P30838	Amino acid metabolism	Metabolism
P00326	Amino acid metabolism	Metabolism
P07327	Amino acid metabolism	Metabolism
Q16853	Amino acid metabolism	Metabolism
P17735	Amino acid metabolism	Metabolism
Q93099	Amino acid metabolism	Metabolism
P15291	Glycan biosynthesis and metabolism	Metabolism
Q9Y274	Glycan biosynthesis and metabolism	Metabolism
Q8N0V5	Glycan biosynthesis and metabolism	Metabolism
Q9NY97	Glycan biosynthesis and metabolism	Metabolism
Q10981	Glycan biosynthesis and metabolism	Metabolism
Q01581	Amino acid metabolism	Metabolism
P11310	Amino acid metabolism	Metabolism
P16219	Amino acid metabolism	Metabolism
O15382	Amino acid metabolism	Metabolism
P49419	Amino acid metabolism	Metabolism
Q86V21	Amino acid metabolism	Metabolism
P55809	Amino acid metabolism	Metabolism
P07148	Digestive system	Organismal Systems
P16233	Digestive system	Organismal Systems
P14555	Digestive system	Organismal Systems
P02647	Digestive system	Organismal Systems
P04114	Digestive system	Organismal Systems
Q9BX93	Digestive system	Organismal Systems
P00973	Infectious disease: viral	Human Diseases
P02748	Infectious disease: viral	Human Diseases
P07360	Infectious disease: viral	Human Diseases
P01562	Infectious disease: viral	Human Diseases
Q9BYX4	Infectious disease: viral	Human Diseases
P09871	Infectious disease: viral	Human Diseases
P40189	Infectious disease: viral	Human Diseases
P17252	Infectious disease: viral	Human Diseases
P19438	Infectious disease: viral	Human Diseases
P01584	Infectious disease: viral	Human Diseases
P04275	Infectious disease: viral	Human Diseases
P06681	Infectious disease: viral	Human Diseases
P00751	Infectious disease: viral	Human Diseases
P02778	Infectious disease: viral	Human Diseases
P04141	Infectious disease: viral	Human Diseases
P02679	Infectious disease: viral	Human Diseases
O15264	Infectious disease: viral	Human Diseases
P05160	Infectious disease: viral	Human Diseases
P00326	Lipid metabolism	Metabolism
P11310	Lipid metabolism	Metabolism
P16219	Lipid metabolism	Metabolism
P07327	Lipid metabolism	Metabolism
P49748	Lipid metabolism	Metabolism
P49419	Lipid metabolism	Metabolism
P17252	Infectious disease: parasitic	Human Diseases
P02647	Infectious disease: parasitic	Human Diseases
P01584	Infectious disease: parasitic	Human Diseases
P16581	Infectious disease: parasitic	Human Diseases
P05362	Infectious disease: parasitic	Human Diseases
P10914	Infectious disease: bacterial	Human Diseases
P63096	Infectious disease: bacterial	Human Diseases
P09871	Infectious disease: bacterial	Human Diseases
P55210	Infectious disease: bacterial	Human Diseases
P01584	Infectious disease: bacterial	Human Diseases
P06681	Infectious disease: bacterial	Human Diseases
O15264	Infectious disease: bacterial	Human Diseases
P04003	Infectious disease: bacterial	Human Diseases
P28838	Amino acid metabolism	Metabolism
P50440	Amino acid metabolism	Metabolism
P17540	Amino acid metabolism	Metabolism
P49419	Amino acid metabolism	Metabolism
P29474	Amino acid metabolism	Metabolism
Q96KN2	Amino acid metabolism	Metabolism
P28749	Signal transduction	Environmental Information Processing
P12643	Signal transduction	Environmental Information Processing
Q96S42	Signal transduction	Environmental Information Processing
O60565	Signal transduction	Environmental Information Processing
Q15329	Signal transduction	Environmental Information Processing
Q6NW40	Signal transduction	Environmental Information Processing
P61812	Signal transduction	Environmental Information Processing
P02787	Signal transduction	Environmental Information Processing
Q9H772	Signal transduction	Environmental Information Processing
Q92859	Signal transduction	Environmental Information Processing
P11498	Carbohydrate metabolism	Metabolism
P00326	Carbohydrate metabolism	Metabolism
P07327	Carbohydrate metabolism	Metabolism
P49419	Carbohydrate metabolism	Metabolism
P48163	Carbohydrate metabolism	Metabolism
Q9NR19	Carbohydrate metabolism	Metabolism
P51692	Endocrine and metabolic disease	Human Diseases
P29474	Endocrine and metabolic disease	Human Diseases
O60610	Endocrine and metabolic disease	Human Diseases
P17252	Endocrine and metabolic disease	Human Diseases
P01584	Endocrine and metabolic disease	Human Diseases
P16581	Endocrine and metabolic disease	Human Diseases
P61812	Endocrine and metabolic disease	Human Diseases
P05362	Endocrine and metabolic disease	Human Diseases
O15264	Endocrine and metabolic disease	Human Diseases
P05305	Endocrine and metabolic disease	Human Diseases
O15296	Lipid metabolism	Metabolism
O75828	Lipid metabolism	Metabolism
P42330	Lipid metabolism	Metabolism
P14555	Lipid metabolism	Metabolism
Q9NWW9	Lipid metabolism	Metabolism
Q9BX93	Lipid metabolism	Metabolism
Q7L5N7	Lipid metabolism	Metabolism
P14555	Lipid metabolism	Metabolism
Q13093	Lipid metabolism	Metabolism
Q9NWW9	Lipid metabolism	Metabolism
Q9BX93	Lipid metabolism	Metabolism
P10914	Signal transduction	Environmental Information Processing
P55210	Signal transduction	Environmental Information Processing
P19438	Signal transduction	Environmental Information Processing
P01584	Signal transduction	Environmental Information Processing
P16581	Signal transduction	Environmental Information Processing
P02778	Signal transduction	Environmental Information Processing
P05362	Signal transduction	Environmental Information Processing
P04141	Signal transduction	Environmental Information Processing
O15264	Signal transduction	Environmental Information Processing
P05305	Signal transduction	Environmental Information Processing
P02489	Folding, sorting and degradation	Genetic Information Processing
Q9UNE7	Folding, sorting and degradation	Genetic Information Processing
O75460	Folding, sorting and degradation	Genetic Information Processing
P18850	Folding, sorting and degradation	Genetic Information Processing
Q8NHG7	Folding, sorting and degradation	Genetic Information Processing
P43308	Folding, sorting and degradation	Genetic Information Processing
P27797	Folding, sorting and degradation	Genetic Information Processing
P14314	Folding, sorting and degradation	Genetic Information Processing
Q9Y385	Folding, sorting and degradation	Genetic Information Processing
Q9UBS4	Folding, sorting and degradation	Genetic Information Processing
P43307	Folding, sorting and degradation	Genetic Information Processing
P27824	Folding, sorting and degradation	Genetic Information Processing
O60476	Folding, sorting and degradation	Genetic Information Processing
P30838	Amino acid metabolism	Metabolism
Q16853	Amino acid metabolism	Metabolism
P17735	Amino acid metabolism	Metabolism
Q01581	Carbohydrate metabolism	Metabolism
P16219	Carbohydrate metabolism	Metabolism
Q86V21	Carbohydrate metabolism	Metabolism
P55809	Carbohydrate metabolism	Metabolism
P16150	Signaling molecules and interaction	Environmental Information Processing
P13591	Signaling molecules and interaction	Environmental Information Processing
P20916	Signaling molecules and interaction	Environmental Information Processing
Q16625	Signaling molecules and interaction	Environmental Information Processing
P22223	Signaling molecules and interaction	Environmental Information Processing
P33151	Signaling molecules and interaction	Environmental Information Processing
P16581	Signaling molecules and interaction	Environmental Information Processing
P19022	Signaling molecules and interaction	Environmental Information Processing
P05362	Signaling molecules and interaction	Environmental Information Processing
Q13740	Signaling molecules and interaction	Environmental Information Processing
Q9UHC6	Signaling molecules and interaction	Environmental Information Processing
P01906	Signaling molecules and interaction	Environmental Information Processing
P15151	Signaling molecules and interaction	Environmental Information Processing
Q92859	Signaling molecules and interaction	Environmental Information Processing
Q9H999	Metabolism of cofactors and vitamins	Metabolism
Q96CD2	Metabolism of cofactors and vitamins	Metabolism
O15382	Metabolism of cofactors and vitamins	Metabolism
P34896	Amino acid metabolism	Metabolism
Q14749	Amino acid metabolism	Metabolism
P50440	Amino acid metabolism	Metabolism
Q16853	Amino acid metabolism	Metabolism
P49419	Amino acid metabolism	Metabolism
A8TX70
P17661
P29536
Q02487
Q5VTT5
Q13642
P12829
Q14896
Q53GG5
Q9NZQ9
O60610
Q13813
Q01484
P18084
P18206
P49746
Q8N159	Global and overview maps	Metabolism
O75874	Global and overview maps	Metabolism
O15382	Global and overview maps	Metabolism
P21399	Global and overview maps	Metabolism
P34896	Global and overview maps	Metabolism
P07205	Global and overview maps	Metabolism
P11498	Global and overview maps	Metabolism
P16219	Global and overview maps	Metabolism
O75874	Global and overview maps	Metabolism
P21399	Global and overview maps	Metabolism
P48163	Global and overview maps	Metabolism
Q9NR19	Global and overview maps	Metabolism
P04406	Global and overview maps	Metabolism
P09467	Global and overview maps	Metabolism
Q03013	Cardiovascular disease	Human Diseases
P23582	Cardiovascular disease	Human Diseases
P29474	Cardiovascular disease	Human Diseases
P19438	Cardiovascular disease	Human Diseases
P33151	Cardiovascular disease	Human Diseases
P01584	Cardiovascular disease	Human Diseases
P16581	Cardiovascular disease	Human Diseases
P35968	Cardiovascular disease	Human Diseases
P05362	Cardiovascular disease	Human Diseases
O15264	Cardiovascular disease	Human Diseases
P05305	Cardiovascular disease	Human Diseases
P30838	Amino acid metabolism	Metabolism
P49419	Amino acid metabolism	Metabolism
Q96KN2	Amino acid metabolism	Metabolism
P14555	Lipid metabolism	Metabolism
Q9NWW9	Lipid metabolism	Metabolism
Q9BX93	Lipid metabolism	Metabolism
Q13115	Transport and catabolism	Cellular Processes
Q9NY15	Transport and catabolism	Cellular Processes
Q9BY84	Transport and catabolism	Cellular Processes
Q96H15	Transport and catabolism	Cellular Processes
P19793	Transport and catabolism	Cellular Processes
P55210	Transport and catabolism	Cellular Processes
P07225	Transport and catabolism	Cellular Processes
P35613	Transport and catabolism	Cellular Processes
Q08431	Transport and catabolism	Cellular Processes
O15264	Transport and catabolism	Cellular Processes
P27797	Transport and catabolism	Cellular Processes
P18084	Transport and catabolism	Cellular Processes
P06126	Infectious disease: parasitic	Human Diseases
P02748	Infectious disease: parasitic	Human Diseases
P07360	Infectious disease: parasitic	Human Diseases
P48594	Infectious disease: parasitic	Human Diseases
P17252	Infectious disease: parasitic	Human Diseases
P01584	Infectious disease: parasitic	Human Diseases
P61812	Infectious disease: parasitic	Human Diseases
P04141	Infectious disease: parasitic	Human Diseases
P18206	Infectious disease: parasitic	Human Diseases
P34896	Metabolism of cofactors and vitamins	Metabolism
P13995	Metabolism of cofactors and vitamins	Metabolism
P04818	Metabolism of cofactors and vitamins	Metabolism
P98164	Endocrine system	Organismal Systems
P02768	Endocrine system	Organismal Systems
P18283	Endocrine system	Organismal Systems
P22352	Endocrine system	Organismal Systems
P17252	Endocrine system	Organismal Systems
P05543	Endocrine system	Organismal Systems
P27824	Endocrine system	Organismal Systems
O75460	Cardiovascular disease	Human Diseases
P18850	Cardiovascular disease	Human Diseases
P01130	Cardiovascular disease	Human Diseases
P01562	Cardiovascular disease	Human Diseases
P19793	Cardiovascular disease	Human Diseases
P55210	Cardiovascular disease	Human Diseases
P29474	Cardiovascular disease	Human Diseases
P17252	Cardiovascular disease	Human Diseases
P19438	Cardiovascular disease	Human Diseases
P02647	Cardiovascular disease	Human Diseases
P04114	Cardiovascular disease	Human Diseases
P01584	Cardiovascular disease	Human Diseases
P18428	Cardiovascular disease	Human Diseases
P16581	Cardiovascular disease	Human Diseases
P05362	Cardiovascular disease	Human Diseases
O15264	Cardiovascular disease	Human Diseases
Q96F46	Immune system	Organismal Systems
P01584	Immune system	Organismal Systems
P02778	Immune system	Organismal Systems
P04141	Immune system	Organismal Systems
O15264	Immune system	Organismal Systems
P31151	Immune system	Organismal Systems
Q9UHP3	Immune system	Organismal Systems
P01584	Infectious disease: parasitic	Human Diseases
P16581	Infectious disease: parasitic	Human Diseases
P61812	Infectious disease: parasitic	Human Diseases
P05362	Infectious disease: parasitic	Human Diseases
P49746	Infectious disease: parasitic	Human Diseases
P14555	Lipid metabolism	Metabolism
Q9NWW9	Lipid metabolism	Metabolism
Q9BX93	Lipid metabolism	Metabolism
P16233	Digestive system	Organismal Systems
P02647	Digestive system	Organismal Systems
P04114	Digestive system	Organismal Systems
P13591	Information processing in viruses	Genetic Information Processing
Q9H2X3	Information processing in viruses	Genetic Information Processing
Q8N159	Amino acid metabolism	Metabolism
P00480	Amino acid metabolism	Metabolism
P29474	Amino acid metabolism	Metabolism
Q02221	Endocrine and metabolic disease	Human Diseases
O75460	Endocrine and metabolic disease	Human Diseases
Q16718	Endocrine and metabolic disease	Human Diseases
P19793	Endocrine and metabolic disease	Human Diseases
Q16584	Endocrine and metabolic disease	Human Diseases
P55210	Endocrine and metabolic disease	Human Diseases
O96000	Endocrine and metabolic disease	Human Diseases
P19438	Endocrine and metabolic disease	Human Diseases
P01584	Endocrine and metabolic disease	Human Diseases
Q15848	Endocrine and metabolic disease	Human Diseases
O15264	Endocrine and metabolic disease	Human Diseases
Q9NZH7	Signaling molecules and interaction	Environmental Information Processing
P12643	Signaling molecules and interaction	Environmental Information Processing
Q96S42	Signaling molecules and interaction	Environmental Information Processing
P01562	Signaling molecules and interaction	Environmental Information Processing
Q93038	Signaling molecules and interaction	Environmental Information Processing
P40189	Signaling molecules and interaction	Environmental Information Processing
P19438	Signaling molecules and interaction	Environmental Information Processing
P02776	Signaling molecules and interaction	Environmental Information Processing
Q9UNG2	Signaling molecules and interaction	Environmental Information Processing
Q96F46	Signaling molecules and interaction	Environmental Information Processing
Q9HB29	Signaling molecules and interaction	Environmental Information Processing
Q9UHD0	Signaling molecules and interaction	Environmental Information Processing
P01584	Signaling molecules and interaction	Environmental Information Processing
O60383	Signaling molecules and interaction	Environmental Information Processing
P02778	Signaling molecules and interaction	Environmental Information Processing
P61812	Signaling molecules and interaction	Environmental Information Processing
P04141	Signaling molecules and interaction	Environmental Information Processing
P16871	Signaling molecules and interaction	Environmental Information Processing
O43865	Amino acid metabolism	Metabolism
Q6YP21	Amino acid metabolism	Metabolism
Q14749	Amino acid metabolism	Metabolism
O15382	Amino acid metabolism	Metabolism
P17735	Amino acid metabolism	Metabolism
Q9H1D9	Immune system	Organismal Systems
P01562	Immune system	Organismal Systems
P61218	Immune system	Organismal Systems
P55210	Immune system	Organismal Systems
P01584	Immune system	Organismal Systems
P02778	Immune system	Organismal Systems
Q13115	Signal transduction	Environmental Information Processing
Q9BY84	Signal transduction	Environmental Information Processing
Q16584	Signal transduction	Environmental Information Processing
O15520	Signal transduction	Environmental Information Processing
P17252	Signal transduction	Environmental Information Processing
P19438	Signal transduction	Environmental Information Processing
O60542	Signal transduction	Environmental Information Processing
Q5T4W7	Signal transduction	Environmental Information Processing
P01584	Signal transduction	Environmental Information Processing
P49763	Signal transduction	Environmental Information Processing
O60258	Signal transduction	Environmental Information Processing
P35968	Signal transduction	Environmental Information Processing
P34130	Signal transduction	Environmental Information Processing
P61812	Signal transduction	Environmental Information Processing
O15264	Signal transduction	Environmental Information Processing
P11362	Signal transduction	Environmental Information Processing
Q15256	Signal transduction	Environmental Information Processing
Q8IVH8	Signal transduction	Environmental Information Processing
P28838	Metabolism of other amino acids	Metabolism
O75874	Metabolism of other amino acids	Metabolism
P18283	Metabolism of other amino acids	Metabolism
Q03013	Metabolism of other amino acids	Metabolism
P22352	Metabolism of other amino acids	Metabolism
P11310	Global and overview maps	Metabolism
P16219	Global and overview maps	Metabolism
P49748	Global and overview maps	Metabolism
P51659	Global and overview maps	Metabolism
P49327	Global and overview maps	Metabolism
P34896	Drug resistance: antineoplastic	Human Diseases
P01584	Drug resistance: antineoplastic	Human Diseases
P04818	Drug resistance: antineoplastic	Human Diseases
P09871	Infectious disease: bacterial	Human Diseases
P05156	Infectious disease: bacterial	Human Diseases
P06681	Infectious disease: bacterial	Human Diseases
P00751	Infectious disease: bacterial	Human Diseases
P08603	Infectious disease: bacterial	Human Diseases
P05362	Infectious disease: bacterial	Human Diseases
P02679	Infectious disease: bacterial	Human Diseases
P01906	Infectious disease: bacterial	Human Diseases
O95822	Transport and catabolism	Cellular Processes
Q15126	Transport and catabolism	Cellular Processes
Q13011	Transport and catabolism	Cellular Processes
Q9UKG9	Transport and catabolism	Cellular Processes
O75874	Transport and catabolism	Cellular Processes
P51659	Transport and catabolism	Cellular Processes
O00287	Infectious disease: bacterial	Human Diseases
P01562	Infectious disease: bacterial	Human Diseases
P23511	Infectious disease: bacterial	Human Diseases
P22897	Infectious disease: bacterial	Human Diseases
P19438	Infectious disease: bacterial	Human Diseases
Q9H2X3	Infectious disease: bacterial	Human Diseases
P01584	Infectious disease: bacterial	Human Diseases
Q9UBG0	Infectious disease: bacterial	Human Diseases
P18428	Infectious disease: bacterial	Human Diseases
P61812	Infectious disease: bacterial	Human Diseases
O15264	Infectious disease: bacterial	Human Diseases
P07339	Infectious disease: bacterial	Human Diseases
P01906	Infectious disease: bacterial	Human Diseases
P08195	Digestive system	Organismal Systems
Q2UY09	Digestive system	Organismal Systems
A8TX70	Digestive system	Organismal Systems
P27487	Digestive system	Organismal Systems
Q03692	Digestive system	Organismal Systems
Q96IY4	Digestive system	Organismal Systems
P39059	Digestive system	Organismal Systems
Q8WV28	Development and regeneration	Organismal Systems
O75019	Development and regeneration	Organismal Systems
P19438	Development and regeneration	Organismal Systems
P01584	Development and regeneration	Organismal Systems
P61812	Development and regeneration	Organismal Systems
O15264	Development and regeneration	Organismal Systems
Q8NHJ6	Development and regeneration	Organismal Systems
O75023	Development and regeneration	Organismal Systems
Q8IYS5	Development and regeneration	Organismal Systems
P11498	Carbohydrate metabolism	Metabolism
O75874	Carbohydrate metabolism	Metabolism
P21399	Carbohydrate metabolism	Metabolism
P15291	Carbohydrate metabolism	Metabolism
P36871	Carbohydrate metabolism	Metabolism
P10253	Carbohydrate metabolism	Metabolism
O15488	Carbohydrate metabolism	Metabolism
P36871	Carbohydrate metabolism	Metabolism
P10253	Carbohydrate metabolism	Metabolism
P34896	Carbohydrate metabolism	Metabolism
P21399	Carbohydrate metabolism	Metabolism
Q9NR19	Carbohydrate metabolism	Metabolism
P06126	Immune system	Organismal Systems
P21926	Immune system	Organismal Systems
P01584	Immune system	Organismal Systems
P04141	Immune system	Organismal Systems
P08174	Immune system	Organismal Systems
P16871	Immune system	Organismal Systems
P40197	Immune system	Organismal Systems
P01906	Immune system	Organismal Systems
P17405	Signal transduction	Environmental Information Processing
P63096	Signal transduction	Environmental Information Processing
P29474	Signal transduction	Environmental Information Processing
P17252	Signal transduction	Environmental Information Processing
P19438	Signal transduction	Environmental Information Processing
O15264	Signal transduction	Environmental Information Processing
P07339	Signal transduction	Environmental Information Processing
P12319	Signal transduction	Environmental Information Processing
O95822	Carbohydrate metabolism	Metabolism
P16219	Carbohydrate metabolism	Metabolism
Q9NR19	Carbohydrate metabolism	Metabolism
P63096	Immune system	Organismal Systems
P04216	Immune system	Organismal Systems
Q16625	Immune system	Organismal Systems
P17252	Immune system	Organismal Systems
P33151	Immune system	Organismal Systems
P05362	Immune system	Organismal Systems
O15264	Immune system	Organismal Systems
P18206	Immune system	Organismal Systems
P23280	Energy metabolism	Metabolism
P35218	Energy metabolism	Metabolism
A8TX70	Signaling molecules and interaction	Environmental Information Processing
Q7L0J3	Signaling molecules and interaction	Environmental Information Processing
P04275	Signaling molecules and interaction	Environmental Information Processing
P40197	Signaling molecules and interaction	Environmental Information Processing
P18084	Signaling molecules and interaction	Environmental Information Processing
P49746	Signaling molecules and interaction	Environmental Information Processing
P15291	Glycan biosynthesis and metabolism	Metabolism
Q9BYC5	Glycan biosynthesis and metabolism	Metabolism
O60476	Glycan biosynthesis and metabolism	Metabolism
Q9Y251	Glycan biosynthesis and metabolism	Metabolism
Q12794	Glycan biosynthesis and metabolism	Metabolism
Q96MM7	Glycan biosynthesis and metabolism	Metabolism
Q8IZP7	Glycan biosynthesis and metabolism	Metabolism
Q8WV28	Signal transduction	Environmental Information Processing
P19438	Signal transduction	Environmental Information Processing
P01584	Signal transduction	Environmental Information Processing
P18428	Signal transduction	Environmental Information Processing
Q16548	Signal transduction	Environmental Information Processing
P05362	Signal transduction	Environmental Information Processing
O00287	Immune disease	Human Diseases
Q8WV28	Immune disease	Human Diseases
P16871	Immune disease	Human Diseases
Q9Y6G9	Transport and catabolism	Cellular Processes
O43237	Transport and catabolism	Cellular Processes
P22897	Transport and catabolism	Cellular Processes
Q9H2X3	Transport and catabolism	Cellular Processes
Q9UBG0	Transport and catabolism	Cellular Processes
P27797	Transport and catabolism	Cellular Processes
P18084	Transport and catabolism	Cellular Processes
P01906	Transport and catabolism	Cellular Processes
P27824	Transport and catabolism	Cellular Processes
P49746	Transport and catabolism	Cellular Processes
P30838	Xenobiotics biodegradation and metabolism	Metabolism
O75828	Xenobiotics biodegradation and metabolism	Metabolism
P00326	Xenobiotics biodegradation and metabolism	Metabolism
P07327	Xenobiotics biodegradation and metabolism	Metabolism
Q03013	Xenobiotics biodegradation and metabolism	Metabolism
P63096	Endocrine system	Organismal Systems
P01303	Endocrine system	Organismal Systems
Q8WTS1	Endocrine system	Organismal Systems
Q9NWW9	Endocrine system	Organismal Systems
P29474	Signal transduction	Environmental Information Processing
P17252	Signal transduction	Environmental Information Processing
P35968	Signal transduction	Environmental Information Processing
O15264	Signal transduction	Environmental Information Processing
P07205	Signal transduction	Environmental Information Processing
P38936	Signal transduction	Environmental Information Processing
P29474	Signal transduction	Environmental Information Processing
P17252	Signal transduction	Environmental Information Processing
P04406	Signal transduction	Environmental Information Processing
P02787	Signal transduction	Environmental Information Processing
P05305	Signal transduction	Environmental Information Processing
P08195	Cell growth and death	Cellular Processes
A6NCE7	Cell growth and death	Cellular Processes
P02787	Cell growth and death	Cellular Processes
Q9Y6G9	Excretory system	Organismal Systems
O43237	Excretory system	Organismal Systems
Q13561	Excretory system	Organismal Systems
Q9H3S4	Global and overview maps	Metabolism
P34896	Global and overview maps	Metabolism
Q9H999	Global and overview maps	Metabolism
Q96CD2	Global and overview maps	Metabolism
P13995	Global and overview maps	Metabolism
O15382	Global and overview maps	Metabolism
Q02127	Global and overview maps	Metabolism
Q8NBN7	Global and overview maps	Metabolism
P15291	Glycan biosynthesis and metabolism	Metabolism
Q9BYC5	Glycan biosynthesis and metabolism	Metabolism
O60476	Glycan biosynthesis and metabolism	Metabolism
Q7L5N7	Lipid metabolism	Metabolism
P14555	Lipid metabolism	Metabolism
Q9NWW9	Lipid metabolism	Metabolism
Q9HBU6	Lipid metabolism	Metabolism
Q9BX93	Lipid metabolism	Metabolism
Q8WU20	Cancer: overview	Human Diseases
Q53EL6	Cancer: overview	Human Diseases
P38936	Cancer: overview	Human Diseases
P17252	Cancer: overview	Human Diseases
P35968	Cancer: overview	Human Diseases
P61812	Cancer: overview	Human Diseases
O15264	Cancer: overview	Human Diseases
P11362	Cancer: overview	Human Diseases
Q9Y251	Cancer: overview	Human Diseases
Q01484	Cancer: overview	Human Diseases
P18084	Cancer: overview	Human Diseases
P17735	Metabolism of cofactors and vitamins	Metabolism
P28749	Cell growth and death	Cellular Processes
O95067	Cell growth and death	Cellular Processes
P38936	Cell growth and death	Cellular Processes
Q15329	Cell growth and death	Cellular Processes
Q9BY41	Cell growth and death	Cellular Processes
P61812	Cell growth and death	Cellular Processes
P14635	Cell growth and death	Cellular Processes
Q14566	Cell growth and death	Cellular Processes
O14512	Signal transduction	Environmental Information Processing
P51692	Signal transduction	Environmental Information Processing
Q13642	Signal transduction	Environmental Information Processing
P38936	Signal transduction	Environmental Information Processing
P01562	Signal transduction	Environmental Information Processing
P40189	Signal transduction	Environmental Information Processing
Q9UHD0	Signal transduction	Environmental Information Processing
P04141	Signal transduction	Environmental Information Processing
P16871	Signal transduction	Environmental Information Processing
P01562	Immune system	Organismal Systems
Q9BYX4	Immune system	Organismal Systems
P02778	Immune system	Organismal Systems
O15264	Immune system	Organismal Systems
P09467	Carbohydrate metabolism	Metabolism
P36871	Carbohydrate metabolism	Metabolism
P51808	Infectious disease: bacterial	Human Diseases
Q8TF09	Infectious disease: bacterial	Human Diseases
O60602	Infectious disease: bacterial	Human Diseases
P55210	Infectious disease: bacterial	Human Diseases
Q6P597	Infectious disease: bacterial	Human Diseases
Q9Y6G9	Infectious disease: bacterial	Human Diseases
O43237	Infectious disease: bacterial	Human Diseases
P19438	Infectious disease: bacterial	Human Diseases
P01584	Infectious disease: bacterial	Human Diseases
P04406	Infectious disease: bacterial	Human Diseases
O15264	Infectious disease: bacterial	Human Diseases
Q13561	Infectious disease: bacterial	Human Diseases
Q9H1D9	Transcription	Genetic Information Processing
P61218	Transcription	Genetic Information Processing
O95067	Signal transduction	Environmental Information Processing
P38936	Signal transduction	Environmental Information Processing
Q99873	Signal transduction	Environmental Information Processing
P61812	Signal transduction	Environmental Information Processing
O15264	Signal transduction	Environmental Information Processing
P16871	Signal transduction	Environmental Information Processing
P14635	Signal transduction	Environmental Information Processing
P40189	Signaling molecules and interaction	Environmental Information Processing
P19438	Signaling molecules and interaction	Environmental Information Processing
P02776	Signaling molecules and interaction	Environmental Information Processing
Q9UHD0	Signaling molecules and interaction	Environmental Information Processing
P02778	Signaling molecules and interaction	Environmental Information Processing
Q9NP87	Replication and repair	Genetic Information Processing
P01562	Immune system	Organismal Systems
O60602	Immune system	Organismal Systems
P01584	Immune system	Organismal Systems
P18428	Immune system	Organismal Systems
P02778	Immune system	Organismal Systems
O15264	Immune system	Organismal Systems
P19793	Endocrine system	Organismal Systems
P01303	Endocrine system	Organismal Systems
P19438	Endocrine system	Organismal Systems
Q15848	Endocrine system	Organismal Systems
P17252	Immune system	Organismal Systems
P04141	Immune system	Organismal Systems
O15264	Immune system	Organismal Systems
P12319	Immune system	Organismal Systems
P63096	Infectious disease: parasitic	Human Diseases
P19438	Infectious disease: parasitic	Human Diseases
P01584	Infectious disease: parasitic	Human Diseases
P61812	Infectious disease: parasitic	Human Diseases
O15264	Infectious disease: parasitic	Human Diseases
P27797	Infectious disease: parasitic	Human Diseases
Q02742	Glycan biosynthesis and metabolism	Metabolism
Q6ZMB0	Glycan biosynthesis and metabolism	Metabolism
P55210	Cell growth and death	Cellular Processes
P19438	Cell growth and death	Cellular Processes
P98164	Signal transduction	Environmental Information Processing
Q9UMX1	Signal transduction	Environmental Information Processing
Q4KMG0	Signal transduction	Environmental Information Processing
P38936	Endocrine system	Organismal Systems
P63096	Endocrine system	Organismal Systems
P19793	Endocrine system	Organismal Systems
P17252	Endocrine system	Organismal Systems
P12272	Endocrine system	Organismal Systems
P11362	Endocrine system	Organismal Systems
Q9Y5Q6	Endocrine system	Organismal Systems
O14610	Endocrine system	Organismal Systems
P63096	Endocrine system	Organismal Systems
P29474	Endocrine system	Organismal Systems
P17252	Endocrine system	Organismal Systems
O15264	Endocrine system	Organismal Systems
P05305	Endocrine system	Organismal Systems
P30838	Xenobiotics biodegradation and metabolism	Metabolism
P00326	Xenobiotics biodegradation and metabolism	Metabolism
P07327	Xenobiotics biodegradation and metabolism	Metabolism
Q03013	Xenobiotics biodegradation and metabolism	Metabolism
Q14807	Endocrine system	Organismal Systems
O95067	Endocrine system	Organismal Systems
P63096	Endocrine system	Organismal Systems
O15264	Endocrine system	Organismal Systems
P14635	Endocrine system	Organismal Systems
P17661	Cardiovascular disease	Human Diseases
Q14896	Cardiovascular disease	Human Diseases
P61812	Cardiovascular disease	Human Diseases
P05305	Cardiovascular disease	Human Diseases
P18084	Cardiovascular disease	Human Diseases
Q8TD46	Infectious disease: viral	Human Diseases
O14610	Infectious disease: viral	Human Diseases
P38936	Infectious disease: viral	Human Diseases
P01562	Infectious disease: viral	Human Diseases
A6NCE7	Infectious disease: viral	Human Diseases
P40189	Infectious disease: viral	Human Diseases
P19438	Infectious disease: viral	Human Diseases
P05362	Infectious disease: viral	Human Diseases
P04141	Infectious disease: viral	Human Diseases
O15264	Infectious disease: viral	Human Diseases
P00973	Infectious disease: viral	Human Diseases
P01130	Infectious disease: viral	Human Diseases
P38936	Infectious disease: viral	Human Diseases
P01562	Infectious disease: viral	Human Diseases
P19793	Infectious disease: viral	Human Diseases
Q16625	Infectious disease: viral	Human Diseases
P19438	Infectious disease: viral	Human Diseases
P02778	Infectious disease: viral	Human Diseases
Q9NW38	Folding, sorting and degradation	Genetic Information Processing
Q9UNE7	Folding, sorting and degradation	Genetic Information Processing
Q9P2N7	Folding, sorting and degradation	Genetic Information Processing
Q9UBT2	Folding, sorting and degradation	Genetic Information Processing
Q969T4	Folding, sorting and degradation	Genetic Information Processing
Q9Y385	Folding, sorting and degradation	Genetic Information Processing
P16233	Digestive system	Organismal Systems
P17252	Digestive system	Organismal Systems
P14555	Digestive system	Organismal Systems
Q96IY4	Digestive system	Organismal Systems
Q9BX93	Digestive system	Organismal Systems
O60602	Infectious disease: bacterial	Human Diseases
P55210	Infectious disease: bacterial	Human Diseases
P01584	Infectious disease: bacterial	Human Diseases
O14610	Signal transduction	Environmental Information Processing
O15520	Signal transduction	Environmental Information Processing
P17252	Signal transduction	Environmental Information Processing
P14555	Signal transduction	Environmental Information Processing
P49763	Signal transduction	Environmental Information Processing
O60258	Signal transduction	Environmental Information Processing
P35968	Signal transduction	Environmental Information Processing
P34130	Signal transduction	Environmental Information Processing
P11362	Signal transduction	Environmental Information Processing
Q9NWW9	Signal transduction	Environmental Information Processing
Q9BX93	Signal transduction	Environmental Information Processing
O00287	Immune system	Organismal Systems
P23511	Immune system	Organismal Systems
P27797	Immune system	Organismal Systems
P01906	Immune system	Organismal Systems
P43627	Immune system	Organismal Systems
P27824	Immune system	Organismal Systems
P63096	Immune system	Organismal Systems
P29474	Immune system	Organismal Systems
P04275	Immune system	Organismal Systems
P02679	Immune system	Organismal Systems
O15264	Immune system	Organismal Systems
P40197	Immune system	Organismal Systems
P12643	Cancer: specific types	Human Diseases
Q9UMX1	Cancer: specific types	Human Diseases
P38936	Cancer: specific types	Human Diseases
P51692	Cancer: specific types	Human Diseases
P38936	Cancer: specific types	Human Diseases
P19793	Cancer: specific types	Human Diseases
P17252	Cancer: specific types	Human Diseases
P17405	Cell growth and death	Cellular Processes
Q9UK80	Cell growth and death	Cellular Processes
P51692	Cell growth and death	Cellular Processes
P01562	Cell growth and death	Cellular Processes
Q96EP0	Cell growth and death	Cellular Processes
P19438	Cell growth and death	Cellular Processes
P01584	Cell growth and death	Cellular Processes
Q9UNP4	Glycan biosynthesis and metabolism	Metabolism
Q9H3S4	Metabolism of cofactors and vitamins	Metabolism
P16233	Lipid metabolism	Metabolism
P49419	Lipid metabolism	Metabolism
P06858	Lipid metabolism	Metabolism
P10914	Endocrine system	Organismal Systems
O14512	Endocrine system	Organismal Systems
P51692	Endocrine system	Organismal Systems
O15264	Endocrine system	Organismal Systems
P28749	Cell growth and death	Cellular Processes
O95067	Cell growth and death	Cellular Processes
P38936	Cell growth and death	Cellular Processes
Q9H422	Cell growth and death	Cellular Processes
Q15329	Cell growth and death	Cellular Processes
P61812	Cell growth and death	Cellular Processes
O15264	Cell growth and death	Cellular Processes
P14635	Cell growth and death	Cellular Processes
O60602	Infectious disease: bacterial	Human Diseases
A6NCE7	Infectious disease: bacterial	Human Diseases
Q96CG3	Infectious disease: bacterial	Human Diseases
Q96EP0	Infectious disease: bacterial	Human Diseases
O60610	Infectious disease: bacterial	Human Diseases
P19438	Infectious disease: bacterial	Human Diseases
P20810	Infectious disease: bacterial	Human Diseases
P01584	Infectious disease: bacterial	Human Diseases
P04141	Infectious disease: bacterial	Human Diseases
O15264	Infectious disease: bacterial	Human Diseases
P18206	Infectious disease: bacterial	Human Diseases
O60896	Circulatory system	Organismal Systems
P23582	Circulatory system	Organismal Systems
P17252	Circulatory system	Organismal Systems
P14555	Circulatory system	Organismal Systems
P05305	Circulatory system	Organismal Systems
Q9BX93	Circulatory system	Organismal Systems
P51692	Infectious disease: viral	Human Diseases
O95067	Infectious disease: viral	Human Diseases
P38936	Infectious disease: viral	Human Diseases
P35548	Infectious disease: viral	Human Diseases
Q92993	Infectious disease: viral	Human Diseases
P19438	Infectious disease: viral	Human Diseases
P61812	Infectious disease: viral	Human Diseases
P05362	Infectious disease: viral	Human Diseases
P04141	Infectious disease: viral	Human Diseases
P27797	Infectious disease: viral	Human Diseases
P01906	Infectious disease: viral	Human Diseases
P27824	Infectious disease: viral	Human Diseases
P51659	Lipid metabolism	Metabolism
Q6YP21	Metabolism of other amino acids	Metabolism
Q9NRB3	Glycan biosynthesis and metabolism	Metabolism
P38936	Cancer: specific types	Human Diseases
O15520	Cancer: specific types	Human Diseases
O60258	Cancer: specific types	Human Diseases
P11362	Cancer: specific types	Human Diseases
P17661	Cardiovascular disease	Human Diseases
Q02487	Cardiovascular disease	Human Diseases
P19022	Cardiovascular disease	Human Diseases
P18084	Cardiovascular disease	Human Diseases
P00973	Immune system	Organismal Systems
Q8IWA4	Immune system	Organismal Systems
P32455	Immune system	Organismal Systems
P01562	Immune system	Organismal Systems
A6NCE7	Immune system	Organismal Systems
Q96EP0	Immune system	Organismal Systems
P01584	Immune system	Organismal Systems
O15264	Immune system	Organismal Systems
P49327	Lipid metabolism	Metabolism
O00462	Glycan biosynthesis and metabolism	Metabolism
P00973	Infectious disease: viral	Human Diseases
P01562	Infectious disease: viral	Human Diseases
Q9BYX4	Infectious disease: viral	Human Diseases
P17252	Infectious disease: viral	Human Diseases
P19438	Infectious disease: viral	Human Diseases
P01584	Infectious disease: viral	Human Diseases
P02778	Infectious disease: viral	Human Diseases
P05362	Infectious disease: viral	Human Diseases
P01906	Infectious disease: viral	Human Diseases
Q9NP81	Translation	Genetic Information Processing
Q96I59	Translation	Genetic Information Processing
Q8WV28	Immune system	Organismal Systems
O75019	Immune system	Organismal Systems
Q8NHJ6	Immune system	Organismal Systems
O75023	Immune system	Organismal Systems
P00326	Metabolism of cofactors and vitamins	Metabolism
P07327	Metabolism of cofactors and vitamins	Metabolism
Q8NBN7	Metabolism of cofactors and vitamins	Metabolism
O14610	Infectious disease: viral	Human Diseases
O95067	Infectious disease: viral	Human Diseases
P01562	Infectious disease: viral	Human Diseases
P63096	Infectious disease: viral	Human Diseases
P17252	Infectious disease: viral	Human Diseases
P19438	Infectious disease: viral	Human Diseases
O15264	Infectious disease: viral	Human Diseases
P27797	Infectious disease: viral	Human Diseases
P14635	Infectious disease: viral	Human Diseases
Q10589	Infectious disease: viral	Human Diseases
O95067	Cell growth and death	Cellular Processes
P38936	Cell growth and death	Cellular Processes
P14635	Cell growth and death	Cellular Processes
P15291	Glycan biosynthesis and metabolism	Metabolism
Q6Y288	Glycan biosynthesis and metabolism	Metabolism
P15291	Glycan biosynthesis and metabolism	Metabolism
P38936	Cancer: specific types	Human Diseases
P19793	Cancer: specific types	Human Diseases
Q6YP21	Amino acid metabolism	Metabolism
P49419	Amino acid metabolism	Metabolism
Q10981	Glycan biosynthesis and metabolism	Metabolism
O75460	Cell growth and death	Cellular Processes
P55210	Cell growth and death	Cellular Processes
P19438	Cell growth and death	Cellular Processes
Q16548	Cell growth and death	Cellular Processes
Q13813	Cell growth and death	Cellular Processes
P07339	Cell growth and death	Cellular Processes
Q14807	Cell motility	Cellular Processes
P51808	Cell motility	Cellular Processes
Q8TF09	Cell motility	Cellular Processes
P12829	Cell motility	Cellular Processes
Q6P597	Cell motility	Cellular Processes
Q9Y6G9	Cell motility	Cellular Processes
O43237	Cell motility	Cellular Processes
Q13561	Cell motility	Cellular Processes
O60602	Immune disease	Human Diseases
P01584	Immune disease	Human Diseases
P61812	Immune disease	Human Diseases
P01906	Immune disease	Human Diseases
P63096	Endocrine system	Organismal Systems
P41586	Endocrine system	Organismal Systems
P05305	Endocrine system	Organismal Systems
P51692	Cancer: specific types	Human Diseases
Q16548	Cancer: specific types	Human Diseases
P04141	Cancer: specific types	Human Diseases
P01034	Digestive system	Organismal Systems
P17252	Digestive system	Organismal Systems
P22079	Digestive system	Organismal Systems
P61626	Digestive system	Organismal Systems
Q8TCS8	Folding, sorting and degradation	Genetic Information Processing
Q9NY30	Folding, sorting and degradation	Genetic Information Processing
Q96DU9	Folding, sorting and degradation	Genetic Information Processing
O95822	Signal transduction	Environmental Information Processing
Q15848	Signal transduction	Environmental Information Processing
P04035	Signal transduction	Environmental Information Processing
P09467	Signal transduction	Environmental Information Processing
P49327	Signal transduction	Environmental Information Processing
P51692	Immune system	Organismal Systems
P19793	Immune system	Organismal Systems
P40189	Immune system	Organismal Systems
P01584	Immune system	Organismal Systems
O15264	Immune system	Organismal Systems
P01906	Immune system	Organismal Systems
Q8WWG1	Signal transduction	Environmental Information Processing
P51692	Signal transduction	Environmental Information Processing
P38936	Signal transduction	Environmental Information Processing
P17252	Signal transduction	Environmental Information Processing
P01584	Immune disease	Human Diseases
P61812	Immune disease	Human Diseases
P05362	Immune disease	Human Diseases
P04141	Immune disease	Human Diseases
P01906	Immune disease	Human Diseases
P38936	Cancer: overview	Human Diseases
P52926	Cancer: overview	Human Diseases
P19793	Cancer: overview	Human Diseases
O43490	Cancer: overview	Human Diseases
Q16548	Cancer: overview	Human Diseases
P04141	Cancer: overview	Human Diseases
Q9BYC5	Cancer: overview	Human Diseases
P02748	Immune disease	Human Diseases
P07360	Immune disease	Human Diseases
P09871	Immune disease	Human Diseases
P06681	Immune disease	Human Diseases
P01906	Immune disease	Human Diseases
P00973	Infectious disease: viral	Human Diseases
P51692	Infectious disease: viral	Human Diseases
P01562	Infectious disease: viral	Human Diseases
Q9BYX4	Infectious disease: viral	Human Diseases
Q9H2X3	Infectious disease: viral	Human Diseases
P01584	Infectious disease: viral	Human Diseases
P17405	Transport and catabolism	Cellular Processes
P07339	Transport and catabolism	Cellular Processes
O00462	Transport and catabolism	Cellular Processes
Q12794	Transport and catabolism	Cellular Processes
P10253	Transport and catabolism	Cellular Processes
A8TX70	Cellular community - eukaryotes	Cellular Processes
O60610	Cellular community - eukaryotes	Cellular Processes
P17252	Cellular community - eukaryotes	Cellular Processes
P04275	Cellular community - eukaryotes	Cellular Processes
P49763	Cellular community - eukaryotes	Cellular Processes
P35968	Cellular community - eukaryotes	Cellular Processes
P18084	Cellular community - eukaryotes	Cellular Processes
P18206	Cellular community - eukaryotes	Cellular Processes
P49746	Cellular community - eukaryotes	Cellular Processes
P51692	Infectious disease: viral	Human Diseases
P38936	Infectious disease: viral	Human Diseases
P01562	Infectious disease: viral	Human Diseases
Q9BYX4	Infectious disease: viral	Human Diseases
P17252	Infectious disease: viral	Human Diseases
P61812	Infectious disease: viral	Human Diseases
O15264	Infectious disease: viral	Human Diseases
P42330	Metabolism of cofactors and vitamins	Metabolism
P01130	Infectious disease: parasitic	Human Diseases
P63096	Infectious disease: parasitic	Human Diseases
P19438	Infectious disease: parasitic	Human Diseases
P61812	Infectious disease: parasitic	Human Diseases
O15264	Infectious disease: parasitic	Human Diseases
P01906	Infectious disease: parasitic	Human Diseases
Q6BCY4	Carbohydrate metabolism	Metabolism
P36871	Carbohydrate metabolism	Metabolism
O14610	Nervous system	Organismal Systems
Q16718	Nervous system	Organismal Systems
P63096	Nervous system	Organismal Systems
O96000	Nervous system	Organismal Systems
P17252	Nervous system	Organismal Systems
O15264	Nervous system	Organismal Systems
P35243	Sensory system	Organismal Systems
Q02221	Cardiovascular disease	Human Diseases
Q16718	Cardiovascular disease	Human Diseases
P29474	Cardiovascular disease	Human Diseases
O96000	Cardiovascular disease	Human Diseases
P17252	Cardiovascular disease	Human Diseases
P04406	Cardiovascular disease	Human Diseases
P61812	Cardiovascular disease	Human Diseases
O15264	Cardiovascular disease	Human Diseases
P07339	Cardiovascular disease	Human Diseases
Q8IX03	Signal transduction	Environmental Information Processing
P01130	Endocrine system	Organismal Systems
P42330	Endocrine system	Organismal Systems
P51659	Lipid metabolism	Metabolism
Q53H47	Amino acid metabolism	Metabolism
P49419	Amino acid metabolism	Metabolism
Q9NZ42	Signal transduction	Environmental Information Processing
Q9Y219	Signal transduction	Environmental Information Processing
P10914	Immune system	Organismal Systems
Q9H2X3	Immune system	Organismal Systems
P01584	Immune system	Organismal Systems
O15264	Immune system	Organismal Systems
P17661	Cardiovascular disease	Human Diseases
Q14896	Cardiovascular disease	Human Diseases
P61812	Cardiovascular disease	Human Diseases
P18084	Cardiovascular disease	Human Diseases
P01584	Infectious disease: parasitic	Human Diseases
P61812	Infectious disease: parasitic	Human Diseases
O15264	Infectious disease: parasitic	Human Diseases
P01906	Infectious disease: parasitic	Human Diseases
Q16849	Endocrine and metabolic disease	Human Diseases
P01584	Endocrine and metabolic disease	Human Diseases
P01906	Endocrine and metabolic disease	Human Diseases
Q02127	Nucleotide metabolism	Metabolism
P04818	Nucleotide metabolism	Metabolism
O14610	Environmental adaptation	Organismal Systems
P63096	Environmental adaptation	Organismal Systems
P41586	Environmental adaptation	Organismal Systems
P17252	Environmental adaptation	Organismal Systems
Q9H3T2	Development and regeneration	Organismal Systems
O75093	Development and regeneration	Organismal Systems
P63096	Development and regeneration	Organismal Systems
P17252	Development and regeneration	Organismal Systems
Q14563	Development and regeneration	Organismal Systems
O95631	Development and regeneration	Organismal Systems
Q92859	Development and regeneration	Organismal Systems
P01584	Immune disease	Human Diseases
P01906	Immune disease	Human Diseases
P43627	Immune disease	Human Diseases
P01906	Immune disease	Human Diseases
P12319	Immune disease	Human Diseases
O14653	Folding, sorting and degradation	Genetic Information Processing
P00973	Infectious disease: viral	Human Diseases
P38936	Infectious disease: viral	Human Diseases
P01562	Infectious disease: viral	Human Diseases
Q8WV28	Infectious disease: viral	Human Diseases
P02778	Infectious disease: viral	Human Diseases
P05362	Infectious disease: viral	Human Diseases
O15264	Infectious disease: viral	Human Diseases
P27797	Infectious disease: viral	Human Diseases
P01906	Infectious disease: viral	Human Diseases
P51692	Cancer: specific types	Human Diseases
P38936	Cancer: specific types	Human Diseases
P61812	Cancer: specific types	Human Diseases
P51692	Endocrine system	Organismal Systems
P63096	Endocrine system	Organismal Systems
P17252	Endocrine system	Organismal Systems
O15264	Endocrine system	Organismal Systems
P35858	Endocrine system	Organismal Systems
P49419	Carbohydrate metabolism	Metabolism
O14610	Nervous system	Organismal Systems
P63096	Nervous system	Organismal Systems
P17252	Nervous system	Organismal Systems
O00204	Lipid metabolism	Metabolism
P42330	Lipid metabolism	Metabolism
O60602	Infectious disease: bacterial	Human Diseases
P55210	Infectious disease: bacterial	Human Diseases
Q16625	Infectious disease: bacterial	Human Diseases
P19438	Infectious disease: bacterial	Human Diseases
P01584	Infectious disease: bacterial	Human Diseases
P04406	Infectious disease: bacterial	Human Diseases
O15264	Infectious disease: bacterial	Human Diseases
O14610	Infectious disease: viral	Human Diseases
P38936	Infectious disease: viral	Human Diseases
P01562	Infectious disease: viral	Human Diseases
P63096	Infectious disease: viral	Human Diseases
P17252	Infectious disease: viral	Human Diseases
P19438	Infectious disease: viral	Human Diseases
P01584	Infectious disease: viral	Human Diseases
O15264	Infectious disease: viral	Human Diseases
P27797	Infectious disease: viral	Human Diseases
P01130	Digestive system	Organismal Systems
P19793	Digestive system	Organismal Systems
P04035	Digestive system	Organismal Systems
P63096	Signal transduction	Environmental Information Processing
O15520	Signal transduction	Environmental Information Processing
P17252	Signal transduction	Environmental Information Processing
P49763	Signal transduction	Environmental Information Processing
O60258	Signal transduction	Environmental Information Processing
P35968	Signal transduction	Environmental Information Processing
O15264	Signal transduction	Environmental Information Processing
P11362	Signal transduction	Environmental Information Processing
O14610	Signal transduction	Environmental Information Processing
P63096	Signal transduction	Environmental Information Processing
P12829	Signal transduction	Environmental Information Processing
A6NCE7	Signal transduction	Environmental Information Processing
P29474	Signal transduction	Environmental Information Processing
Q14566	Replication and repair	Genetic Information Processing
O14610	Substance dependence	Human Diseases
P63096	Substance dependence	Human Diseases
P17252	Substance dependence	Human Diseases
P51692	Immune system	Organismal Systems
O15264	Immune system	Organismal Systems
Q9Y219	Immune system	Organismal Systems
P01906	Immune system	Organismal Systems
O14610	Nervous system	Organismal Systems
O15296	Nervous system	Organismal Systems
P63096	Nervous system	Organismal Systems
P17252	Nervous system	Organismal Systems
O14610	Nervous system	Organismal Systems
P63096	Nervous system	Organismal Systems
Q14833	Nervous system	Organismal Systems
P17252	Nervous system	Organismal Systems
P09467	Carbohydrate metabolism	Metabolism
P01562	Immune system	Organismal Systems
P17252	Immune system	Organismal Systems
P05362	Immune system	Organismal Systems
P04141	Immune system	Organismal Systems
P43627	Immune system	Organismal Systems
P17252	Immune system	Organismal Systems
Q9BY41	Immune system	Organismal Systems
P04275	Immune system	Organismal Systems
P02679	Immune system	Organismal Systems
O15264	Immune system	Organismal Systems
P38936	Cancer: specific types	Human Diseases
O15520	Cancer: specific types	Human Diseases
O60258	Cancer: specific types	Human Diseases
Q9Y219	Cancer: specific types	Human Diseases
P11362	Cancer: specific types	Human Diseases
P63096	Nervous system	Organismal Systems
P17252	Nervous system	Organismal Systems
P20393	Environmental adaptation	Organismal Systems
P36871	Global and overview maps	Metabolism
Q96DU7	Signal transduction	Environmental Information Processing
P29218	Signal transduction	Environmental Information Processing
P17252	Signal transduction	Environmental Information Processing
Q6UWZ7	Replication and repair	Genetic Information Processing
O14810	Nervous system	Organismal Systems
Q8WVH0	Nervous system	Organismal Systems
P17252	Sensory system	Organismal Systems
P01584	Sensory system	Organismal Systems
O15264	Sensory system	Organismal Systems
P33151	Cellular community - eukaryotes	Cellular Processes
P11362	Cellular community - eukaryotes	Cellular Processes
P18206	Cellular community - eukaryotes	Cellular Processes
Q96DU7	Carbohydrate metabolism	Metabolism
P29218	Carbohydrate metabolism	Metabolism
P05362	Cardiovascular disease	Human Diseases
P08174	Cardiovascular disease	Human Diseases
P01906	Cardiovascular disease	Human Diseases
P17252	Excretory system	Organismal Systems
P38936	Cancer: specific types	Human Diseases
P19793	Cancer: specific types	Human Diseases
O15520	Cancer: specific types	Human Diseases
O60258	Cancer: specific types	Human Diseases
P61812	Cancer: specific types	Human Diseases
P51692	Cancer: overview	Human Diseases
Q03013	Cancer: overview	Human Diseases
P63096	Cancer: overview	Human Diseases
P19793	Cancer: overview	Human Diseases
O15520	Cancer: overview	Human Diseases
P17252	Cancer: overview	Human Diseases
O60258	Cancer: overview	Human Diseases
P63096	Endocrine system	Organismal Systems
P17252	Endocrine system	Organismal Systems
P05305	Endocrine system	Organismal Systems
P02748	Cell motility	Cellular Processes
P07360	Cell motility	Cellular Processes
O15520	Cell motility	Cellular Processes
O60610	Cell motility	Cellular Processes
O60258	Cell motility	Cellular Processes
P11362	Cell motility	Cellular Processes
P18084	Cell motility	Cellular Processes
P18206	Cell motility	Cellular Processes
P38936	Drug resistance: antineoplastic	Human Diseases
O15264	Drug resistance: antineoplastic	Human Diseases
Q9Y219	Drug resistance: antineoplastic	Human Diseases
P63096	Digestive system	Organismal Systems
P17252	Digestive system	Organismal Systems
Q9NW38	Replication and repair	Genetic Information Processing
P38936	Cancer: specific types	Human Diseases
P61812	Cancer: specific types	Human Diseases
P38936	Cancer: specific types	Human Diseases
O14610	Nervous system	Organismal Systems
P63096	Nervous system	Organismal Systems
P17252	Nervous system	Organismal Systems
O15264	Nervous system	Organismal Systems
P38936	Drug resistance: antineoplastic	Human Diseases
Q03013	Drug resistance: antineoplastic	Human Diseases
Q53EL6	Cancer: overview	Human Diseases
P38936	Cancer: overview	Human Diseases
P52926	Cancer: overview	Human Diseases
P17252	Cancer: overview	Human Diseases
P61812	Cancer: overview	Human Diseases
Q96S42	Cellular community - eukaryotes	Cellular Processes
P40189	Cellular community - eukaryotes	Cellular Processes
O15264	Cellular community - eukaryotes	Cellular Processes
P11362	Cellular community - eukaryotes	Cellular Processes
Q02221	Circulatory system	Organismal Systems
P12829	Circulatory system	Organismal Systems
O75874	Cancer: overview	Human Diseases
P11362	Cancer: overview	Human Diseases
P17252	Excretory system	Organismal Systems
P38936	Cancer: specific types	Human Diseases
P17252	Cancer: specific types	Human Diseases
Q02221	Neurodegenerative disease	Human Diseases
O75460	Neurodegenerative disease	Human Diseases
P18850	Neurodegenerative disease	Human Diseases
Q8IWA4	Neurodegenerative disease	Human Diseases
Q16718	Neurodegenerative disease	Human Diseases
P63096	Neurodegenerative disease	Human Diseases
O96000	Neurodegenerative disease	Human Diseases
Q6P597	Neurodegenerative disease	Human Diseases
Q9Y385	Neurodegenerative disease	Human Diseases
P17252	Drug resistance: antineoplastic	Human Diseases
P35968	Drug resistance: antineoplastic	Human Diseases
P38936	Cancer: specific types	Human Diseases
P61812	Cancer: specific types	Human Diseases
Q96DU7	Signal transduction	Environmental Information Processing
P29474	Signal transduction	Environmental Information Processing
O15520	Signal transduction	Environmental Information Processing
P17252	Signal transduction	Environmental Information Processing
O60258	Signal transduction	Environmental Information Processing
P35968	Signal transduction	Environmental Information Processing
P11362	Signal transduction	Environmental Information Processing
O15547	Signal transduction	Environmental Information Processing
P17405	Lipid metabolism	Metabolism
P17252	Infectious disease: bacterial	Human Diseases
O75460	Neurodegenerative disease	Human Diseases
P23511	Neurodegenerative disease	Human Diseases
Q92993	Neurodegenerative disease	Human Diseases
P17252	Neurodegenerative disease	Human Diseases
Q02221	Environmental adaptation	Organismal Systems
Q8WU20	Environmental adaptation	Organismal Systems
Q16718	Environmental adaptation	Organismal Systems
Q86Z14	Environmental adaptation	Organismal Systems
O96000	Environmental adaptation	Organismal Systems
O15264	Environmental adaptation	Organismal Systems
P11362	Environmental adaptation	Organismal Systems
O14610	Substance dependence	Human Diseases
P63096	Substance dependence	Human Diseases
P01303	Substance dependence	Human Diseases
Q9BY41	Substance dependence	Human Diseases
Q9Y5K6	Infectious disease: bacterial	Human Diseases
P18206	Infectious disease: bacterial	Human Diseases
P41586	Endocrine system	Organismal Systems
P17252	Endocrine system	Organismal Systems
Q02221	Cancer: overview	Human Diseases
P42330	Cancer: overview	Human Diseases
Q03013	Cancer: overview	Human Diseases
Q16718	Cancer: overview	Human Diseases
O96000	Cancer: overview	Human Diseases
P22079	Cancer: overview	Human Diseases
O15264	Cancer: overview	Human Diseases
P38936	Endocrine system	Organismal Systems
P63096	Endocrine system	Organismal Systems
P29474	Endocrine system	Organismal Systems
P17252	Endocrine system	Organismal Systems
Q12830	Chromosome	Genetic Information Processing
Q92993	Chromosome	Genetic Information Processing
P63096	Cellular community - eukaryotes	Cellular Processes
P17252	Cellular community - eukaryotes	Cellular Processes
P01562	Immune disease	Human Diseases
P01906	Immune disease	Human Diseases
P63096	Circulatory system	Organismal Systems
P12829	Circulatory system	Organismal Systems
P17252	Circulatory system	Organismal Systems
O15264	Circulatory system	Organismal Systems
O95067	Cell growth and death	Cellular Processes
O15264	Cell growth and death	Cellular Processes
P14635	Cell growth and death	Cellular Processes
Q02221	Neurodegenerative disease	Human Diseases
P02748	Neurodegenerative disease	Human Diseases
P07360	Neurodegenerative disease	Human Diseases
Q16718	Neurodegenerative disease	Human Diseases
P13591	Neurodegenerative disease	Human Diseases
O96000	Neurodegenerative disease	Human Diseases
Q6P597	Neurodegenerative disease	Human Diseases
P01584	Neurodegenerative disease	Human Diseases
O15264	Neurodegenerative disease	Human Diseases
P63096	Substance dependence	Human Diseases
O14610	Nervous system	Organismal Systems
P63096	Nervous system	Organismal Systems
P17252	Nervous system	Organismal Systems
P61218	Replication and repair	Genetic Information Processing
Q15848	Endocrine and metabolic disease	Human Diseases
P02787	Digestive system	Organismal Systems
P38936	Cancer: specific types	Human Diseases
P19793	Cancer: specific types	Human Diseases
Q8WU20	Nervous system	Organismal Systems
P34130	Nervous system	Organismal Systems
O15264	Nervous system	Organismal Systems
P28749	Cancer: overview	Human Diseases
P51692	Cancer: overview	Human Diseases
P38936	Cancer: overview	Human Diseases
P40189	Cancer: overview	Human Diseases
Q9BY41	Cancer: overview	Human Diseases
P12643	Signal transduction	Environmental Information Processing
Q8IX03	Signal transduction	Environmental Information Processing
Q4VCS5	Signal transduction	Environmental Information Processing
P61812	Signal transduction	Environmental Information Processing
Q10589	Information processing in viruses	Genetic Information Processing
Q8IWA4	Transport and catabolism	Cellular Processes
A6NCE7	Transport and catabolism	Cellular Processes
Q02221	Neurodegenerative disease	Human Diseases
O75460	Neurodegenerative disease	Human Diseases
P18283	Neurodegenerative disease	Human Diseases
Q16718	Neurodegenerative disease	Human Diseases
P61218	Neurodegenerative disease	Human Diseases
P22352	Neurodegenerative disease	Human Diseases
O96000	Neurodegenerative disease	Human Diseases
Q6P597	Neurodegenerative disease	Human Diseases
Q13561	Neurodegenerative disease	Human Diseases
P38936	Cancer: specific types	Human Diseases
P61812	Cancer: specific types	Human Diseases
P49418	Immune system	Organismal Systems
P17252	Immune system	Organismal Systems
O14610	Immune system	Organismal Systems
P51692	Immune system	Organismal Systems
P63096	Immune system	Organismal Systems
P02776	Immune system	Organismal Systems
P02778	Immune system	Organismal Systems
P10914	Infectious disease: viral	Human Diseases
A8TX70	Infectious disease: viral	Human Diseases
P28749	Infectious disease: viral	Human Diseases
P38936	Infectious disease: viral	Human Diseases
P01562	Infectious disease: viral	Human Diseases
Q15646	Infectious disease: viral	Human Diseases
P19438	Infectious disease: viral	Human Diseases
P04275	Infectious disease: viral	Human Diseases
P18084	Infectious disease: viral	Human Diseases
P49746	Infectious disease: viral	Human Diseases
O75818	Translation	Genetic Information Processing
P17252	Endocrine system	Organismal Systems
O15264	Endocrine system	Organismal Systems
P01130	Endocrine system	Organismal Systems
P17252	Endocrine system	Organismal Systems
P38936	Cancer: specific types	Human Diseases
P11362	Cancer: specific types	Human Diseases
Q02221	Energy metabolism	Metabolism
Q16718	Energy metabolism	Metabolism
O96000	Energy metabolism	Metabolism
Q99873	Endocrine system	Organismal Systems
P09467	Endocrine system	Organismal Systems
P38936	Cancer: specific types	Human Diseases
Q03013	Cancer: specific types	Human Diseases
P17252	Cancer: specific types	Human Diseases
P61812	Cancer: specific types	Human Diseases
P29474	Endocrine and metabolic disease	Human Diseases
P19438	Endocrine and metabolic disease	Human Diseases
P01130	Endocrine system	Organismal Systems
O15264	Infectious disease: bacterial	Human Diseases
P38936	Cancer: specific types	Human Diseases
Q03013	Cancer: overview	Human Diseases
P01906	Immune disease	Human Diseases
P63096	Endocrine system	Organismal Systems
P29474	Endocrine system	Organismal Systems
P07339	Endocrine system	Organismal Systems
P08195	Signal transduction	Environmental Information Processing
P17252	Signal transduction	Environmental Information Processing
P19438	Signal transduction	Environmental Information Processing
P17252	Endocrine system	Organismal Systems
Q8N488	Chromosome	Genetic Information Processing
Q14833	Signal transduction	Environmental Information Processing
P17252	Signal transduction	Environmental Information Processing
P12319	Signal transduction	Environmental Information Processing
P17252	Nervous system	Organismal Systems
P01906	Immune system	Organismal Systems
P17252	Substance dependence	Human Diseases
O60828	Transcription	Genetic Information Processing
P83876	Transcription	Genetic Information Processing
P01130	Endocrine and metabolic disease	Human Diseases
P38936	Endocrine and metabolic disease	Human Diseases
P63096	Endocrine and metabolic disease	Human Diseases
Q14833	Sensory system	Organismal Systems
P04818	Global and overview maps	Metabolism
Q96DU9	Translation	Genetic Information Processing
Q03013	Xenobiotics biodegradation and metabolism	Metabolism
Q9Y5Q6	Signaling molecules and interaction	Environmental Information Processing
P01303	Signaling molecules and interaction	Environmental Information Processing
P41586	Signaling molecules and interaction	Environmental Information Processing
Q14833	Signaling molecules and interaction	Environmental Information Processing
P0C0P6	Signaling molecules and interaction	Environmental Information Processing
P05305	Signaling molecules and interaction	Environmental Information Processing
O15547	Signaling molecules and interaction	Environmental Information Processing
Q96A98	Signaling molecules and interaction	Environmental Information Processing
P30990	Signaling molecules and interaction	Environmental Information Processing
P04141	Immune system	Organismal Systems
O15264	Immune system	Organismal Systems
P06126	Cellular community - eukaryotes	Cellular Processes
Q16625	Cellular community - eukaryotes	Cellular Processes
Q4VCS5	Cellular community - eukaryotes	Cellular Processes
P19793	Endocrine system	Organismal Systems
P17252	Endocrine system	Organismal Systems
P63096	Signal transduction	Environmental Information Processing
P23582	Signal transduction	Environmental Information Processing
P29474	Signal transduction	Environmental Information Processing
O75460	Transport and catabolism	Cellular Processes
A6NCE7	Transport and catabolism	Cellular Processes
P07339	Transport and catabolism	Cellular Processes
P17252	Signal transduction	Environmental Information Processing
O95813	Signal transduction	Environmental Information Processing
Q8J025	Signal transduction	Environmental Information Processing
Q15848	Aging	Organismal Systems
P09467	Endocrine system	Organismal Systems
P49327	Endocrine system	Organismal Systems
P63096	Signal transduction	Environmental Information Processing
P01303	Signal transduction	Environmental Information Processing
P41586	Signal transduction	Environmental Information Processing
P48436	Signal transduction	Environmental Information Processing
P05305	Signal transduction	Environmental Information Processing
O15264	Cancer: overview	Human Diseases
P01584	Infectious disease: bacterial	Human Diseases
O15264	Infectious disease: bacterial	Human Diseases
P17252	Cancer: overview	Human Diseases
Q9BQ48	Translation	Genetic Information Processing
P01130	Transport and catabolism	Cellular Processes
P84085	Transport and catabolism	Cellular Processes
P49418	Transport and catabolism	Cellular Processes
Q9BQI7	Transport and catabolism	Cellular Processes
P36871	Nucleotide metabolism	Metabolism
