## Supplementary Table S6 for "Pilot Study to Determine the Efficacy, Feasibility, and Impact of Storage Conditions on At-Home Blood Collection Kits for Proteomic Studies"

UniProtID	Pathway	Category
P05231	Signaling molecules and interaction	Environmental Information Processing
P18510	Signaling molecules and interaction	Environmental Information Processing
P09919	Signaling molecules and interaction	Environmental Information Processing
P13500	Signaling molecules and interaction	Environmental Information Processing
P31785	Signaling molecules and interaction	Environmental Information Processing
P10145	Signaling molecules and interaction	Environmental Information Processing
P80098	Signaling molecules and interaction	Environmental Information Processing
P19235	Signaling molecules and interaction	Environmental Information Processing
P09341	Signaling molecules and interaction	Environmental Information Processing
P01579	Signaling molecules and interaction	Environmental Information Processing
Q14005	Signaling molecules and interaction	Environmental Information Processing
P15509	Signaling molecules and interaction	Environmental Information Processing
Q8NHW4	Signaling molecules and interaction	Environmental Information Processing
Q9NPH9	Signaling molecules and interaction	Environmental Information Processing
P01375	Signaling molecules and interaction	Environmental Information Processing
Q8IU54	Signaling molecules and interaction	Environmental Information Processing
P18075	Signaling molecules and interaction	Environmental Information Processing
P13725	Signaling molecules and interaction	Environmental Information Processing
P40225	Signaling molecules and interaction	Environmental Information Processing
P48061	Signaling molecules and interaction	Environmental Information Processing
P16619	Signaling molecules and interaction	Environmental Information Processing
Q9NRM6	Signaling molecules and interaction	Environmental Information Processing
O14793	Signaling molecules and interaction	Environmental Information Processing
P14778	Signaling molecules and interaction	Environmental Information Processing
Q16663	Signaling molecules and interaction	Environmental Information Processing
P78556	Signaling molecules and interaction	Environmental Information Processing
Q9GZX6	Signaling molecules and interaction	Environmental Information Processing
P36897	Signaling molecules and interaction	Environmental Information Processing
P08476	Signaling molecules and interaction	Environmental Information Processing
Q969D9	Signaling molecules and interaction	Environmental Information Processing
P20333	Signaling molecules and interaction	Environmental Information Processing
P29965	Signaling molecules and interaction	Environmental Information Processing
P19876	Signaling molecules and interaction	Environmental Information Processing
P80162	Signaling molecules and interaction	Environmental Information Processing
P80075	Signaling molecules and interaction	Environmental Information Processing
P10147	Signaling molecules and interaction	Environmental Information Processing
P05013	Signaling molecules and interaction	Environmental Information Processing
P01138	Signaling molecules and interaction	Environmental Information Processing
P60568	Signaling molecules and interaction	Environmental Information Processing
Q9NP84	Signaling molecules and interaction	Environmental Information Processing
P08138	Signaling molecules and interaction	Environmental Information Processing
P19875	Signaling molecules and interaction	Environmental Information Processing
P09603	Signaling molecules and interaction	Environmental Information Processing
Q16619	Signaling molecules and interaction	Environmental Information Processing
Q9HBE5	Signaling molecules and interaction	Environmental Information Processing
P05015	Signaling molecules and interaction	Environmental Information Processing
P13232	Signaling molecules and interaction	Environmental Information Processing
Q9HC73	Signaling molecules and interaction	Environmental Information Processing
P01588	Signaling molecules and interaction	Environmental Information Processing
Q9UHA7	Signaling molecules and interaction	Environmental Information Processing
P12645	Signaling molecules and interaction	Environmental Information Processing
P32881	Signaling molecules and interaction	Environmental Information Processing
P36896	Signaling molecules and interaction	Environmental Information Processing
P05111	Signaling molecules and interaction	Environmental Information Processing
Q92956	Signaling molecules and interaction	Environmental Information Processing
P01241	Signaling molecules and interaction	Environmental Information Processing
P01574	Signaling molecules and interaction	Environmental Information Processing
P20809	Signaling molecules and interaction	Environmental Information Processing
P40933	Signaling molecules and interaction	Environmental Information Processing
P01374	Signaling molecules and interaction	Environmental Information Processing
P55107	Signaling molecules and interaction	Environmental Information Processing
Q969Z4	Signaling molecules and interaction	Environmental Information Processing
Q99665	Signaling molecules and interaction	Environmental Information Processing
P35225	Signaling molecules and interaction	Environmental Information Processing
P23510	Signaling molecules and interaction	Environmental Information Processing
Q5VWK5	Signaling molecules and interaction	Environmental Information Processing
Q8IZI9	Signaling molecules and interaction	Environmental Information Processing
P36894	Signaling molecules and interaction	Environmental Information Processing
Q99988	Signaling molecules and interaction	Environmental Information Processing
P22362	Signaling molecules and interaction	Environmental Information Processing
P01566	Signaling molecules and interaction	Environmental Information Processing
Q99731	Signaling molecules and interaction	Environmental Information Processing
Q92838	Signaling molecules and interaction	Environmental Information Processing
O43557	Signaling molecules and interaction	Environmental Information Processing
Q9NR23	Signaling molecules and interaction	Environmental Information Processing
P05112	Signaling molecules and interaction	Environmental Information Processing
P24394	Signaling molecules and interaction	Environmental Information Processing
Q9NZH6	Signaling molecules and interaction	Environmental Information Processing
Q9Y5U5	Signaling molecules and interaction	Environmental Information Processing
Q99616	Signaling molecules and interaction	Environmental Information Processing
Q07325	Signaling molecules and interaction	Environmental Information Processing
P01137	Signaling molecules and interaction	Environmental Information Processing
Q9NRJ3	Signaling molecules and interaction	Environmental Information Processing
Q9UHF5	Signaling molecules and interaction	Environmental Information Processing
P26441	Signaling molecules and interaction	Environmental Information Processing
P32927	Signaling molecules and interaction	Environmental Information Processing
Q9HBE4	Signaling molecules and interaction	Environmental Information Processing
Q8NC24	Signaling molecules and interaction	Environmental Information Processing
Q9UHF4	Signaling molecules and interaction	Environmental Information Processing
Q13651	Signaling molecules and interaction	Environmental Information Processing
P42702	Signaling molecules and interaction	Environmental Information Processing
P15248	Signaling molecules and interaction	Environmental Information Processing
Q16552	Signaling molecules and interaction	Environmental Information Processing
P22003	Signaling molecules and interaction	Environmental Information Processing
Q9Y4X3	Signaling molecules and interaction	Environmental Information Processing
Q14116	Signaling molecules and interaction	Environmental Information Processing
Q9Y275	Signaling molecules and interaction	Environmental Information Processing
Q9NZH8	Signaling molecules and interaction	Environmental Information Processing
Q9Y258	Signaling molecules and interaction	Environmental Information Processing
P26992	Signaling molecules and interaction	Environmental Information Processing
P15018	Signaling molecules and interaction	Environmental Information Processing
Q96PD4	Signaling molecules and interaction	Environmental Information Processing
P12644	Signaling molecules and interaction	Environmental Information Processing
O95972	Signaling molecules and interaction	Environmental Information Processing
O00626	Signaling molecules and interaction	Environmental Information Processing
P05014	Signaling molecules and interaction	Environmental Information Processing
P08700	Signaling molecules and interaction	Environmental Information Processing
P01570	Signaling molecules and interaction	Environmental Information Processing
P78552	Signaling molecules and interaction	Environmental Information Processing
P02778	Signaling molecules and interaction	Environmental Information Processing
P01236	Signaling molecules and interaction	Environmental Information Processing
P15260	Signaling molecules and interaction	Environmental Information Processing
Q9NS68	Signaling molecules and interaction	Environmental Information Processing
Q7Z4P5	Signaling molecules and interaction	Environmental Information Processing
P22301	Signaling molecules and interaction	Environmental Information Processing
P38484	Signaling molecules and interaction	Environmental Information Processing
Q9H293	Signaling molecules and interaction	Environmental Information Processing
Q8NI17	Signaling molecules and interaction	Environmental Information Processing
Q9UBN6	Signaling molecules and interaction	Environmental Information Processing
P32970	Signaling molecules and interaction	Environmental Information Processing
P25445	Signaling molecules and interaction	Environmental Information Processing
Q14213	Signaling molecules and interaction	Environmental Information Processing
O95256	Signaling molecules and interaction	Environmental Information Processing
P02775	Signaling molecules and interaction	Environmental Information Processing
Q07011	Signaling molecules and interaction	Environmental Information Processing
Q13705	Signaling molecules and interaction	Environmental Information Processing
P09529	Signaling molecules and interaction	Environmental Information Processing
Q6UWB1	Signaling molecules and interaction	Environmental Information Processing
P36941	Signaling molecules and interaction	Environmental Information Processing
P05231	Immune system	Organismal Systems
P09919	Immune system	Organismal Systems
P13500	Immune system	Organismal Systems
P10145	Immune system	Organismal Systems
P80098	Immune system	Organismal Systems
P42574	Immune system	Organismal Systems
P09341	Immune system	Organismal Systems
P01579	Immune system	Organismal Systems
P49841	Immune system	Organismal Systems
P01375	Immune system	Organismal Systems
P08238	Immune system	Organismal Systems
Q9NRM6	Immune system	Organismal Systems
P45984	Immune system	Organismal Systems
P78556	Immune system	Organismal Systems
Q9BUZ4	Immune system	Organismal Systems
P80188	Immune system	Organismal Systems
P19838	Immune system	Organismal Systems
P35354	Immune system	Organismal Systems
P19876	Immune system	Organismal Systems
P80162	Immune system	Organismal Systems
O15264	Immune system	Organismal Systems
P27361	Immune system	Organismal Systems
P45983	Immune system	Organismal Systems
P21580	Immune system	Organismal Systems
Q9Y6K9	Immune system	Organismal Systems
P19875	Immune system	Organismal Systems
P07900	Immune system	Organismal Systems
P31151	Immune system	Organismal Systems
P53779	Immune system	Organismal Systems
P17535	Immune system	Organismal Systems
P14780	Immune system	Organismal Systems
Q15717	Immune system	Organismal Systems
P25963	Immune system	Organismal Systems
P35225	Immune system	Organismal Systems
P28482	Immune system	Organismal Systems
P05412	Immune system	Organismal Systems
P05112	Immune system	Organismal Systems
P06702	Immune system	Organismal Systems
Q9UHF5	Immune system	Organismal Systems
O14920	Immune system	Organismal Systems
Q16552	Immune system	Organismal Systems
Q96PD4	Immune system	Organismal Systems
P05109	Immune system	Organismal Systems
P02778	Immune system	Organismal Systems
Q9UHD2	Immune system	Organismal Systems
Q9H293	Immune system	Organismal Systems
Q16659	Immune system	Organismal Systems
P53778	Immune system	Organismal Systems
P49840	Infectious disease: bacterial	Human Diseases
P10145	Infectious disease: bacterial	Human Diseases
P0CG47	Infectious disease: bacterial	Human Diseases
P23443	Infectious disease: bacterial	Human Diseases
O43739	Infectious disease: bacterial	Human Diseases
P49841	Infectious disease: bacterial	Human Diseases
Q96RU3	Infectious disease: bacterial	Human Diseases
P63000	Infectious disease: bacterial	Human Diseases
Q8N3E9	Infectious disease: bacterial	Human Diseases
P01375	Infectious disease: bacterial	Human Diseases
P14778	Infectious disease: bacterial	Human Diseases
P60953	Infectious disease: bacterial	Human Diseases
P08571	Infectious disease: bacterial	Human Diseases
P52789	Infectious disease: bacterial	Human Diseases
P45984	Infectious disease: bacterial	Human Diseases
Q96JJ3	Infectious disease: bacterial	Human Diseases
O15145	Infectious disease: bacterial	Human Diseases
P84077	Infectious disease: bacterial	Human Diseases
P62330	Infectious disease: bacterial	Human Diseases
Q13185	Infectious disease: bacterial	Human Diseases
Q05655	Infectious disease: bacterial	Human Diseases
P31751	Infectious disease: bacterial	Human Diseases
Q9HB90	Infectious disease: bacterial	Human Diseases
P19838	Infectious disease: bacterial	Human Diseases
P61088	Infectious disease: bacterial	Human Diseases
Q05397	Infectious disease: bacterial	Human Diseases
P01024	Infectious disease: bacterial	Human Diseases
Q96CG3	Infectious disease: bacterial	Human Diseases
Q15438	Infectious disease: bacterial	Human Diseases
O15264	Infectious disease: bacterial	Human Diseases
P27361	Infectious disease: bacterial	Human Diseases
P45983	Infectious disease: bacterial	Human Diseases
Q9NQ66	Infectious disease: bacterial	Human Diseases
O95999	Infectious disease: bacterial	Human Diseases
O60610	Infectious disease: bacterial	Human Diseases
Q9Y6K9	Infectious disease: bacterial	Human Diseases
O15143	Infectious disease: bacterial	Human Diseases
Q08752	Infectious disease: bacterial	Human Diseases
P61586	Infectious disease: bacterial	Human Diseases
P31749	Infectious disease: bacterial	Human Diseases
P19367	Infectious disease: bacterial	Human Diseases
P52790	Infectious disease: bacterial	Human Diseases
Q9ULZ3	Infectious disease: bacterial	Human Diseases
P14317	Infectious disease: bacterial	Human Diseases
P46109	Infectious disease: bacterial	Human Diseases
P51178	Infectious disease: bacterial	Human Diseases
Q15025	Infectious disease: bacterial	Human Diseases
P04637	Infectious disease: bacterial	Human Diseases
P53779	Infectious disease: bacterial	Human Diseases
Q9UIA0	Infectious disease: bacterial	Human Diseases
Q9H1Y0	Infectious disease: bacterial	Human Diseases
P12931	Infectious disease: bacterial	Human Diseases
P19105	Infectious disease: bacterial	Human Diseases
Q9NVA2	Infectious disease: bacterial	Human Diseases
Q13501	Infectious disease: bacterial	Human Diseases
P62837	Infectious disease: bacterial	Human Diseases
P01574	Infectious disease: bacterial	Human Diseases
P25963	Infectious disease: bacterial	Human Diseases
Q13137	Infectious disease: bacterial	Human Diseases
P24844	Infectious disease: bacterial	Human Diseases
P28482	Infectious disease: bacterial	Human Diseases
P05412	Infectious disease: bacterial	Human Diseases
P10415	Infectious disease: bacterial	Human Diseases
P16885	Infectious disease: bacterial	Human Diseases
O14950	Infectious disease: bacterial	Human Diseases
O43353	Infectious disease: bacterial	Human Diseases
O43707	Infectious disease: bacterial	Human Diseases
P35080	Infectious disease: bacterial	Human Diseases
O14920	Infectious disease: bacterial	Human Diseases
Q8NHR9	Infectious disease: bacterial	Human Diseases
Q14116	Infectious disease: bacterial	Human Diseases
O15144	Infectious disease: bacterial	Human Diseases
P62979	Infectious disease: bacterial	Human Diseases
Q13418	Infectious disease: bacterial	Human Diseases
Q14653	Infectious disease: bacterial	Human Diseases
P49662	Infectious disease: bacterial	Human Diseases
Q96B36	Infectious disease: bacterial	Human Diseases
Q9H492	Infectious disease: bacterial	Human Diseases
Q9Y243	Infectious disease: bacterial	Human Diseases
P08648	Infectious disease: bacterial	Human Diseases
P99999	Infectious disease: bacterial	Human Diseases
Q9UHD2	Infectious disease: bacterial	Human Diseases
Q99418	Infectious disease: bacterial	Human Diseases
P51668	Infectious disease: bacterial	Human Diseases
Q02045	Infectious disease: bacterial	Human Diseases
P27986	Infectious disease: bacterial	Human Diseases
P04632	Infectious disease: bacterial	Human Diseases
P98177	Infectious disease: bacterial	Human Diseases
P16070	Infectious disease: bacterial	Human Diseases
P53778	Infectious disease: bacterial	Human Diseases
Q12778	Infectious disease: bacterial	Human Diseases
P46108	Infectious disease: bacterial	Human Diseases
Q06124	Signal transduction	Environmental Information Processing
P05231	Signal transduction	Environmental Information Processing
P09919	Signal transduction	Environmental Information Processing
P31785	Signal transduction	Environmental Information Processing
P19235	Signal transduction	Environmental Information Processing
P01579	Signal transduction	Environmental Information Processing
P42224	Signal transduction	Environmental Information Processing
P15509	Signal transduction	Environmental Information Processing
Q9NPH9	Signal transduction	Environmental Information Processing
Q8IU54	Signal transduction	Environmental Information Processing
P13725	Signal transduction	Environmental Information Processing
P40225	Signal transduction	Environmental Information Processing
P40763	Signal transduction	Environmental Information Processing
O60674	Signal transduction	Environmental Information Processing
Q9GZX6	Signal transduction	Environmental Information Processing
P31751	Signal transduction	Environmental Information Processing
Q969D9	Signal transduction	Environmental Information Processing
Q92793	Signal transduction	Environmental Information Processing
P29597	Signal transduction	Environmental Information Processing
P42226	Signal transduction	Environmental Information Processing
P01127	Signal transduction	Environmental Information Processing
Q07820	Signal transduction	Environmental Information Processing
P05013	Signal transduction	Environmental Information Processing
P60568	Signal transduction	Environmental Information Processing
Q16619	Signal transduction	Environmental Information Processing
P31749	Signal transduction	Environmental Information Processing
Q9HBE5	Signal transduction	Environmental Information Processing
P05015	Signal transduction	Environmental Information Processing
P13232	Signal transduction	Environmental Information Processing
Q9HC73	Signal transduction	Environmental Information Processing
P01588	Signal transduction	Environmental Information Processing
P04085	Signal transduction	Environmental Information Processing
Q9Y6X2	Signal transduction	Environmental Information Processing
P32881	Signal transduction	Environmental Information Processing
O14543	Signal transduction	Environmental Information Processing
P01241	Signal transduction	Environmental Information Processing
P01574	Signal transduction	Environmental Information Processing
P20809	Signal transduction	Environmental Information Processing
P40933	Signal transduction	Environmental Information Processing
Q99665	Signal transduction	Environmental Information Processing
P35225	Signal transduction	Environmental Information Processing
Q5VWK5	Signal transduction	Environmental Information Processing
Q8IZI9	Signal transduction	Environmental Information Processing
P01566	Signal transduction	Environmental Information Processing
P10415	Signal transduction	Environmental Information Processing
P05112	Signal transduction	Environmental Information Processing
P24394	Signal transduction	Environmental Information Processing
P26441	Signal transduction	Environmental Information Processing
P32927	Signal transduction	Environmental Information Processing
Q9HBE4	Signal transduction	Environmental Information Processing
Q9UHF4	Signal transduction	Environmental Information Processing
Q13651	Signal transduction	Environmental Information Processing
P29350	Signal transduction	Environmental Information Processing
P42702	Signal transduction	Environmental Information Processing
P15248	Signal transduction	Environmental Information Processing
P26992	Signal transduction	Environmental Information Processing
P15018	Signal transduction	Environmental Information Processing
P05014	Signal transduction	Environmental Information Processing
P08700	Signal transduction	Environmental Information Processing
P01570	Signal transduction	Environmental Information Processing
P09619	Signal transduction	Environmental Information Processing
Q969J5	Signal transduction	Environmental Information Processing
P78552	Signal transduction	Environmental Information Processing
Q9Y243	Signal transduction	Environmental Information Processing
P01236	Signal transduction	Environmental Information Processing
P15260	Signal transduction	Environmental Information Processing
P22301	Signal transduction	Environmental Information Processing
P38484	Signal transduction	Environmental Information Processing
Q8NI17	Signal transduction	Environmental Information Processing
P27986	Signal transduction	Environmental Information Processing
P14136	Signal transduction	Environmental Information Processing
Q6UWB1	Signal transduction	Environmental Information Processing
P23921	Global and overview maps	Metabolism
P55263	Global and overview maps	Metabolism
P49915	Global and overview maps	Metabolism
P30566	Global and overview maps	Metabolism
Q9P2T1	Global and overview maps	Metabolism
P00491	Global and overview maps	Metabolism
P32321	Global and overview maps	Metabolism
Q16831	Global and overview maps	Metabolism
P22392	Global and overview maps	Metabolism
P07741	Global and overview maps	Metabolism
Q01433	Global and overview maps	Metabolism
P00568	Global and overview maps	Metabolism
Q8TCD5	Global and overview maps	Metabolism
Q9HA47	Global and overview maps	Metabolism
P36959	Global and overview maps	Metabolism
O95671	Global and overview maps	Metabolism
P23919	Global and overview maps	Metabolism
Q9H773	Global and overview maps	Metabolism
Q8WVQ1	Global and overview maps	Metabolism
Q16774	Global and overview maps	Metabolism
Q8IV20	Global and overview maps	Metabolism
P20839	Global and overview maps	Metabolism
Q9NPB1	Global and overview maps	Metabolism
P47989	Global and overview maps	Metabolism
P17812	Global and overview maps	Metabolism
P00492	Global and overview maps	Metabolism
Q9H0P0	Global and overview maps	Metabolism
P30085	Global and overview maps	Metabolism
P30520	Global and overview maps	Metabolism
P04183	Global and overview maps	Metabolism
P27144	Global and overview maps	Metabolism
P21589	Global and overview maps	Metabolism
Q7LG56	Global and overview maps	Metabolism
O75354	Global and overview maps	Metabolism
P49902	Global and overview maps	Metabolism
Q9BY32	Global and overview maps	Metabolism
P15531	Global and overview maps	Metabolism
Q9Y6K8	Global and overview maps	Metabolism
P12268	Global and overview maps	Metabolism
Q9Y2T3	Global and overview maps	Metabolism
P05231	Signal transduction	Environmental Information Processing
P13500	Signal transduction	Environmental Information Processing
P42574	Signal transduction	Environmental Information Processing
P09341	Signal transduction	Environmental Information Processing
P01375	Signal transduction	Environmental Information Processing
P45984	Signal transduction	Environmental Information Processing
P49767	Signal transduction	Environmental Information Processing
P78536	Signal transduction	Environmental Information Processing
P78556	Signal transduction	Environmental Information Processing
P31751	Signal transduction	Environmental Information Processing
P19838	Signal transduction	Environmental Information Processing
P35354	Signal transduction	Environmental Information Processing
P20333	Signal transduction	Environmental Information Processing
Q02750	Signal transduction	Environmental Information Processing
P19876	Signal transduction	Environmental Information Processing
P80162	Signal transduction	Environmental Information Processing
O15264	Signal transduction	Environmental Information Processing
P27361	Signal transduction	Environmental Information Processing
P45983	Signal transduction	Environmental Information Processing
P21580	Signal transduction	Environmental Information Processing
Q9Y6K9	Signal transduction	Environmental Information Processing
P19875	Signal transduction	Environmental Information Processing
P09603	Signal transduction	Environmental Information Processing
P31749	Signal transduction	Environmental Information Processing
P52564	Signal transduction	Environmental Information Processing
P53779	Signal transduction	Environmental Information Processing
P14780	Signal transduction	Environmental Information Processing
O14543	Signal transduction	Environmental Information Processing
P01574	Signal transduction	Environmental Information Processing
P40933	Signal transduction	Environmental Information Processing
P25963	Signal transduction	Environmental Information Processing
P01374	Signal transduction	Environmental Information Processing
P28482	Signal transduction	Environmental Information Processing
P05412	Signal transduction	Environmental Information Processing
Q8TEY5	Signal transduction	Environmental Information Processing
O14920	Signal transduction	Environmental Information Processing
O95429	Signal transduction	Environmental Information Processing
P15018	Signal transduction	Environmental Information Processing
P46734	Signal transduction	Environmental Information Processing
Q13490	Signal transduction	Environmental Information Processing
Q9Y243	Signal transduction	Environmental Information Processing
P02778	Signal transduction	Environmental Information Processing
Q13077	Signal transduction	Environmental Information Processing
O15519	Signal transduction	Environmental Information Processing
P78504	Signal transduction	Environmental Information Processing
P27986	Signal transduction	Environmental Information Processing
P16220	Signal transduction	Environmental Information Processing
P25445	Signal transduction	Environmental Information Processing
P53778	Signal transduction	Environmental Information Processing
P05231	Infectious disease: viral	Human Diseases
P10145	Infectious disease: viral	Human Diseases
P42574	Infectious disease: viral	Human Diseases
P42224	Infectious disease: viral	Human Diseases
P01375	Infectious disease: viral	Human Diseases
P40763	Infectious disease: viral	Human Diseases
P45984	Infectious disease: viral	Human Diseases
O60674	Infectious disease: viral	Human Diseases
P15056	Infectious disease: viral	Human Diseases
P31751	Infectious disease: viral	Human Diseases
P19838	Infectious disease: viral	Human Diseases
P36897	Infectious disease: viral	Human Diseases
Q92793	Infectious disease: viral	Human Diseases
P29597	Infectious disease: viral	Human Diseases
P12004	Infectious disease: viral	Human Diseases
Q02750	Infectious disease: viral	Human Diseases
P42226	Infectious disease: viral	Human Diseases
O15264	Infectious disease: viral	Human Diseases
P27361	Infectious disease: viral	Human Diseases
P24941	Infectious disease: viral	Human Diseases
P05013	Infectious disease: viral	Human Diseases
P45983	Infectious disease: viral	Human Diseases
O14727	Infectious disease: viral	Human Diseases
Q9Y6K9	Infectious disease: viral	Human Diseases
P63104	Infectious disease: viral	Human Diseases
P31749	Infectious disease: viral	Human Diseases
O95644	Infectious disease: viral	Human Diseases
P05015	Infectious disease: viral	Human Diseases
P32881	Infectious disease: viral	Human Diseases
P04637	Infectious disease: viral	Human Diseases
P52564	Infectious disease: viral	Human Diseases
P53779	Infectious disease: viral	Human Diseases
P14780	Infectious disease: viral	Human Diseases
P12931	Infectious disease: viral	Human Diseases
P01574	Infectious disease: viral	Human Diseases
P25963	Infectious disease: viral	Human Diseases
P31946	Infectious disease: viral	Human Diseases
Q14289	Infectious disease: viral	Human Diseases
P28482	Infectious disease: viral	Human Diseases
P05412	Infectious disease: viral	Human Diseases
P01566	Infectious disease: viral	Human Diseases
P10415	Infectious disease: viral	Human Diseases
P06400	Infectious disease: viral	Human Diseases
O60603	Infectious disease: viral	Human Diseases
P01137	Infectious disease: viral	Human Diseases
Q8TEY5	Infectious disease: viral	Human Diseases
O14920	Infectious disease: viral	Human Diseases
O15392	Infectious disease: viral	Human Diseases
Q9BYX4	Infectious disease: viral	Human Diseases
P05129	Infectious disease: viral	Human Diseases
P58753	Infectious disease: viral	Human Diseases
Q14653	Infectious disease: viral	Human Diseases
P46734	Infectious disease: viral	Human Diseases
P05014	Infectious disease: viral	Human Diseases
P01570	Infectious disease: viral	Human Diseases
Q9Y243	Infectious disease: viral	Human Diseases
P99999	Infectious disease: viral	Human Diseases
Q9UHD2	Infectious disease: viral	Human Diseases
O95786	Infectious disease: viral	Human Diseases
Q14934	Infectious disease: viral	Human Diseases
P27986	Infectious disease: viral	Human Diseases
P16220	Infectious disease: viral	Human Diseases
Q92934	Infectious disease: viral	Human Diseases
P25445	Infectious disease: viral	Human Diseases
P53778	Infectious disease: viral	Human Diseases
Q9UK32	Signal transduction	Environmental Information Processing
P42574	Signal transduction	Environmental Information Processing
O43320	Signal transduction	Environmental Information Processing
P15153	Signal transduction	Environmental Information Processing
P10767	Signal transduction	Environmental Information Processing
P21781	Signal transduction	Environmental Information Processing
P15514	Signal transduction	Environmental Information Processing
P63000	Signal transduction	Environmental Information Processing
P01375	Signal transduction	Environmental Information Processing
Q13163	Signal transduction	Environmental Information Processing
P55075	Signal transduction	Environmental Information Processing
P51812	Signal transduction	Environmental Information Processing
P28324	Signal transduction	Environmental Information Processing
P14778	Signal transduction	Environmental Information Processing
P60953	Signal transduction	Environmental Information Processing
P17612	Signal transduction	Environmental Information Processing
P15692	Signal transduction	Environmental Information Processing
P08571	Signal transduction	Environmental Information Processing
Q15418	Signal transduction	Environmental Information Processing
P45984	Signal transduction	Environmental Information Processing
P49767	Signal transduction	Environmental Information Processing
P05019	Signal transduction	Environmental Information Processing
O14944	Signal transduction	Environmental Information Processing
P49137	Signal transduction	Environmental Information Processing
P17066	Signal transduction	Environmental Information Processing
P21333	Signal transduction	Environmental Information Processing
P15056	Signal transduction	Environmental Information Processing
P31751	Signal transduction	Environmental Information Processing
P19838	Signal transduction	Environmental Information Processing
P36897	Signal transduction	Environmental Information Processing
P51452	Signal transduction	Environmental Information Processing
P0DMV8	Signal transduction	Environmental Information Processing
Q02750	Signal transduction	Environmental Information Processing
Q9UBI6	Signal transduction	Environmental Information Processing
O15264	Signal transduction	Environmental Information Processing
P27361	Signal transduction	Environmental Information Processing
P01127	Signal transduction	Environmental Information Processing
P01138	Signal transduction	Environmental Information Processing
P45983	Signal transduction	Environmental Information Processing
P16949	Signal transduction	Environmental Information Processing
Q9Y6K9	Signal transduction	Environmental Information Processing
P31371	Signal transduction	Environmental Information Processing
P08138	Signal transduction	Environmental Information Processing
Q15389	Signal transduction	Environmental Information Processing
P09603	Signal transduction	Environmental Information Processing
P31749	Signal transduction	Environmental Information Processing
O95644	Signal transduction	Environmental Information Processing
Q15303	Signal transduction	Environmental Information Processing
Q92918	Signal transduction	Environmental Information Processing
P04085	Signal transduction	Environmental Information Processing
P20783	Signal transduction	Environmental Information Processing
P21583	Signal transduction	Environmental Information Processing
P46109	Signal transduction	Environmental Information Processing
P04792	Signal transduction	Environmental Information Processing
P04637	Signal transduction	Environmental Information Processing
P52564	Signal transduction	Environmental Information Processing
P53779	Signal transduction	Environmental Information Processing
P17535	Signal transduction	Environmental Information Processing
P11142	Signal transduction	Environmental Information Processing
Q9UHA4	Signal transduction	Environmental Information Processing
O76093	Signal transduction	Environmental Information Processing
P63098	Signal transduction	Environmental Information Processing
Q16644	Signal transduction	Environmental Information Processing
Q13188	Signal transduction	Environmental Information Processing
P47712	Signal transduction	Environmental Information Processing
P28482	Signal transduction	Environmental Information Processing
P05412	Signal transduction	Environmental Information Processing
Q02779	Signal transduction	Environmental Information Processing
P11487	Signal transduction	Environmental Information Processing
P61244	Signal transduction	Environmental Information Processing
Q13043	Signal transduction	Environmental Information Processing
P22736	Signal transduction	Environmental Information Processing
Q16828	Signal transduction	Environmental Information Processing
Q99759	Signal transduction	Environmental Information Processing
P01137	Signal transduction	Environmental Information Processing
O15520	Signal transduction	Environmental Information Processing
O00305	Signal transduction	Environmental Information Processing
P21860	Signal transduction	Environmental Information Processing
O14920	Signal transduction	Environmental Information Processing
P17948	Signal transduction	Environmental Information Processing
P05129	Signal transduction	Environmental Information Processing
P46734	Signal transduction	Environmental Information Processing
P10636	Signal transduction	Environmental Information Processing
Q9GZP0	Signal transduction	Environmental Information Processing
P09619	Signal transduction	Environmental Information Processing
Q9Y243	Signal transduction	Environmental Information Processing
P14210	Signal transduction	Environmental Information Processing
Q9BY84	Signal transduction	Environmental Information Processing
P22607	Signal transduction	Environmental Information Processing
Q9HCT0	Signal transduction	Environmental Information Processing
P21802	Signal transduction	Environmental Information Processing
Q8IW41	Signal transduction	Environmental Information Processing
Q9BUB5	Signal transduction	Environmental Information Processing
P25445	Signal transduction	Environmental Information Processing
P36888	Signal transduction	Environmental Information Processing
P08620	Signal transduction	Environmental Information Processing
P53778	Signal transduction	Environmental Information Processing
P46108	Signal transduction	Environmental Information Processing
P52803	Signal transduction	Environmental Information Processing
P05231	Signaling molecules and interaction	Environmental Information Processing
P13500	Signaling molecules and interaction	Environmental Information Processing
P31785	Signaling molecules and interaction	Environmental Information Processing
P10145	Signaling molecules and interaction	Environmental Information Processing
P80098	Signaling molecules and interaction	Environmental Information Processing
P09341	Signaling molecules and interaction	Environmental Information Processing
Q8NHW4	Signaling molecules and interaction	Environmental Information Processing
P01375	Signaling molecules and interaction	Environmental Information Processing
P48061	Signaling molecules and interaction	Environmental Information Processing
P16619	Signaling molecules and interaction	Environmental Information Processing
Q16663	Signaling molecules and interaction	Environmental Information Processing
P78556	Signaling molecules and interaction	Environmental Information Processing
P20333	Signaling molecules and interaction	Environmental Information Processing
P19876	Signaling molecules and interaction	Environmental Information Processing
P80162	Signaling molecules and interaction	Environmental Information Processing
P80075	Signaling molecules and interaction	Environmental Information Processing
P10147	Signaling molecules and interaction	Environmental Information Processing
P60568	Signaling molecules and interaction	Environmental Information Processing
P19875	Signaling molecules and interaction	Environmental Information Processing
P09603	Signaling molecules and interaction	Environmental Information Processing
Q92956	Signaling molecules and interaction	Environmental Information Processing
P01374	Signaling molecules and interaction	Environmental Information Processing
P22362	Signaling molecules and interaction	Environmental Information Processing
Q99731	Signaling molecules and interaction	Environmental Information Processing
O43557	Signaling molecules and interaction	Environmental Information Processing
Q9NZH6	Signaling molecules and interaction	Environmental Information Processing
Q99616	Signaling molecules and interaction	Environmental Information Processing
Q07325	Signaling molecules and interaction	Environmental Information Processing
Q9NRJ3	Signaling molecules and interaction	Environmental Information Processing
Q9UHF4	Signaling molecules and interaction	Environmental Information Processing
Q13651	Signaling molecules and interaction	Environmental Information Processing
Q9Y4X3	Signaling molecules and interaction	Environmental Information Processing
Q14116	Signaling molecules and interaction	Environmental Information Processing
Q9Y258	Signaling molecules and interaction	Environmental Information Processing
O00626	Signaling molecules and interaction	Environmental Information Processing
P02778	Signaling molecules and interaction	Environmental Information Processing
P22301	Signaling molecules and interaction	Environmental Information Processing
Q9UBN6	Signaling molecules and interaction	Environmental Information Processing
O95256	Signaling molecules and interaction	Environmental Information Processing
P02775	Signaling molecules and interaction	Environmental Information Processing
P36941	Signaling molecules and interaction	Environmental Information Processing
P05231	Infectious disease: bacterial	Human Diseases
Q9UK32	Infectious disease: bacterial	Human Diseases
P13500	Infectious disease: bacterial	Human Diseases
P10145	Infectious disease: bacterial	Human Diseases
P15153	Infectious disease: bacterial	Human Diseases
P49841	Infectious disease: bacterial	Human Diseases
P63000	Infectious disease: bacterial	Human Diseases
P01375	Infectious disease: bacterial	Human Diseases
P51812	Infectious disease: bacterial	Human Diseases
Q92888	Infectious disease: bacterial	Human Diseases
P60953	Infectious disease: bacterial	Human Diseases
Q15418	Infectious disease: bacterial	Human Diseases
P45984	Infectious disease: bacterial	Human Diseases
Q96JJ3	Infectious disease: bacterial	Human Diseases
O15145	Infectious disease: bacterial	Human Diseases
P62330	Infectious disease: bacterial	Human Diseases
P31751	Infectious disease: bacterial	Human Diseases
P19838	Infectious disease: bacterial	Human Diseases
Q05397	Infectious disease: bacterial	Human Diseases
Q02750	Infectious disease: bacterial	Human Diseases
O15264	Infectious disease: bacterial	Human Diseases
P27361	Infectious disease: bacterial	Human Diseases
P45983	Infectious disease: bacterial	Human Diseases
P60568	Infectious disease: bacterial	Human Diseases
Q9Y6K9	Infectious disease: bacterial	Human Diseases
O15143	Infectious disease: bacterial	Human Diseases
P61586	Infectious disease: bacterial	Human Diseases
P31749	Infectious disease: bacterial	Human Diseases
O95644	Infectious disease: bacterial	Human Diseases
Q9ULZ3	Infectious disease: bacterial	Human Diseases
P01732	Infectious disease: bacterial	Human Diseases
P46109	Infectious disease: bacterial	Human Diseases
P52564	Infectious disease: bacterial	Human Diseases
P53779	Infectious disease: bacterial	Human Diseases
P12931	Infectious disease: bacterial	Human Diseases
P01574	Infectious disease: bacterial	Human Diseases
P25963	Infectious disease: bacterial	Human Diseases
Q14289	Infectious disease: bacterial	Human Diseases
P28482	Infectious disease: bacterial	Human Diseases
P05412	Infectious disease: bacterial	Human Diseases
P42768	Infectious disease: bacterial	Human Diseases
P02751	Infectious disease: bacterial	Human Diseases
O14920	Infectious disease: bacterial	Human Diseases
Q14116	Infectious disease: bacterial	Human Diseases
O15144	Infectious disease: bacterial	Human Diseases
P50148	Infectious disease: bacterial	Human Diseases
P06239	Infectious disease: bacterial	Human Diseases
Q14653	Infectious disease: bacterial	Human Diseases
P46734	Infectious disease: bacterial	Human Diseases
Q9Y243	Infectious disease: bacterial	Human Diseases
P08648	Infectious disease: bacterial	Human Diseases
Q9UHD2	Infectious disease: bacterial	Human Diseases
P22301	Infectious disease: bacterial	Human Diseases
P27986	Infectious disease: bacterial	Human Diseases
P53778	Infectious disease: bacterial	Human Diseases
P46108	Infectious disease: bacterial	Human Diseases
P05231	Immune system	Organismal Systems
P10145	Immune system	Organismal Systems
P42224	Immune system	Organismal Systems
Q8NHW4	Immune system	Organismal Systems
P63000	Immune system	Organismal Systems
P01375	Immune system	Organismal Systems
P16619	Immune system	Organismal Systems
P08571	Immune system	Organismal Systems
P45984	Immune system	Organismal Systems
P31751	Immune system	Organismal Systems
P19838	Immune system	Organismal Systems
P29597	Immune system	Organismal Systems
Q02750	Immune system	Organismal Systems
O15264	Immune system	Organismal Systems
P27361	Immune system	Organismal Systems
P10147	Immune system	Organismal Systems
P05013	Immune system	Organismal Systems
P45983	Immune system	Organismal Systems
Q15399	Immune system	Organismal Systems
Q9Y6K9	Immune system	Organismal Systems
Q13568	Immune system	Organismal Systems
P31749	Immune system	Organismal Systems
P05015	Immune system	Organismal Systems
P32881	Immune system	Organismal Systems
P52564	Immune system	Organismal Systems
P53779	Immune system	Organismal Systems
P01574	Immune system	Organismal Systems
P33681	Immune system	Organismal Systems
P25963	Immune system	Organismal Systems
P28482	Immune system	Organismal Systems
P05412	Immune system	Organismal Systems
P01566	Immune system	Organismal Systems
O60603	Immune system	Organismal Systems
Q07325	Immune system	Organismal Systems
Q9H0E2	Immune system	Organismal Systems
O14920	Immune system	Organismal Systems
P58753	Immune system	Organismal Systems
Q14653	Immune system	Organismal Systems
P46734	Immune system	Organismal Systems
P05014	Immune system	Organismal Systems
P01570	Immune system	Organismal Systems
Q9Y243	Immune system	Organismal Systems
P02778	Immune system	Organismal Systems
Q9UHD2	Immune system	Organismal Systems
P27986	Immune system	Organismal Systems
P53778	Immune system	Organismal Systems
P13686	Development and regeneration	Organismal Systems
P01579	Development and regeneration	Organismal Systems
P42224	Development and regeneration	Organismal Systems
P63000	Development and regeneration	Organismal Systems
P01375	Development and regeneration	Organismal Systems
A6NI73	Development and regeneration	Organismal Systems
Q16566	Development and regeneration	Organismal Systems
P14778	Development and regeneration	Organismal Systems
O75030	Development and regeneration	Organismal Systems
Q9NZC2	Development and regeneration	Organismal Systems
P43405	Development and regeneration	Organismal Systems
P45984	Development and regeneration	Organismal Systems
P06241	Development and regeneration	Organismal Systems
P31751	Development and regeneration	Organismal Systems
P19838	Development and regeneration	Organismal Systems
P36897	Development and regeneration	Organismal Systems
P29597	Development and regeneration	Organismal Systems
Q02750	Development and regeneration	Organismal Systems
O15264	Development and regeneration	Organismal Systems
P27361	Development and regeneration	Organismal Systems
P45983	Development and regeneration	Organismal Systems
Q9Y6K9	Development and regeneration	Organismal Systems
P09603	Development and regeneration	Organismal Systems
P31749	Development and regeneration	Organismal Systems
O95644	Development and regeneration	Organismal Systems
P17947	Development and regeneration	Organismal Systems
P52564	Development and regeneration	Organismal Systems
P53779	Development and regeneration	Organismal Systems
P17535	Development and regeneration	Organismal Systems
P78324	Development and regeneration	Organismal Systems
O14543	Development and regeneration	Organismal Systems
P30988	Development and regeneration	Organismal Systems
Q13501	Development and regeneration	Organismal Systems
P01574	Development and regeneration	Organismal Systems
P63098	Development and regeneration	Organismal Systems
P25963	Development and regeneration	Organismal Systems
P28482	Development and regeneration	Organismal Systems
P05412	Development and regeneration	Organismal Systems
P16885	Development and regeneration	Organismal Systems
P01137	Development and regeneration	Organismal Systems
O14920	Development and regeneration	Organismal Systems
O75022	Development and regeneration	Organismal Systems
P06239	Development and regeneration	Organismal Systems
P37231	Development and regeneration	Organismal Systems
Q9Y243	Development and regeneration	Organismal Systems
P15260	Development and regeneration	Organismal Systems
Q93084	Development and regeneration	Organismal Systems
P38484	Development and regeneration	Organismal Systems
P27986	Development and regeneration	Organismal Systems
P16220	Development and regeneration	Organismal Systems
Q15080	Development and regeneration	Organismal Systems
P53778	Development and regeneration	Organismal Systems
P13500	Immune system	Organismal Systems
P49840	Immune system	Organismal Systems
P10145	Immune system	Organismal Systems
P80098	Immune system	Organismal Systems
P09341	Immune system	Organismal Systems
P15153	Immune system	Organismal Systems
P42224	Immune system	Organismal Systems
Q8NHW4	Immune system	Organismal Systems
P49841	Immune system	Organismal Systems
P63000	Immune system	Organismal Systems
P29353	Immune system	Organismal Systems
P25098	Immune system	Organismal Systems
P40763	Immune system	Organismal Systems
P48061	Immune system	Organismal Systems
P16619	Immune system	Organismal Systems
P60953	Immune system	Organismal Systems
P17612	Immune system	Organismal Systems
Q16663	Immune system	Organismal Systems
O60674	Immune system	Organismal Systems
P78556	Immune system	Organismal Systems
Q05655	Immune system	Organismal Systems
P15056	Immune system	Organismal Systems
P31751	Immune system	Organismal Systems
P19838	Immune system	Organismal Systems
Q05397	Immune system	Organismal Systems
Q02750	Immune system	Organismal Systems
P19876	Immune system	Organismal Systems
P80162	Immune system	Organismal Systems
Q9UBI6	Immune system	Organismal Systems
P80075	Immune system	Organismal Systems
P61952	Immune system	Organismal Systems
P27361	Immune system	Organismal Systems
P10147	Immune system	Organismal Systems
Q92608	Immune system	Organismal Systems
Q9NQ66	Immune system	Organismal Systems
Q9Y6K9	Immune system	Organismal Systems
P19875	Immune system	Organismal Systems
P61586	Immune system	Organismal Systems
P31749	Immune system	Organismal Systems
Q13009	Immune system	Organismal Systems
P09769	Immune system	Organismal Systems
P46109	Immune system	Organismal Systems
P12931	Immune system	Organismal Systems
P25963	Immune system	Organismal Systems
Q14289	Immune system	Organismal Systems
P28482	Immune system	Organismal Systems
P22362	Immune system	Organismal Systems
Q99731	Immune system	Organismal Systems
P16885	Immune system	Organismal Systems
Q6S5L8	Immune system	Organismal Systems
P42768	Immune system	Organismal Systems
Q99616	Immune system	Organismal Systems
Q07325	Immune system	Organismal Systems
Q9NRJ3	Immune system	Organismal Systems
P07948	Immune system	Organismal Systems
P08754	Immune system	Organismal Systems
O14920	Immune system	Organismal Systems
P08631	Immune system	Organismal Systems
Q9Y4X3	Immune system	Organismal Systems
P50148	Immune system	Organismal Systems
Q9Y258	Immune system	Organismal Systems
O00626	Immune system	Organismal Systems
Q9Y243	Immune system	Organismal Systems
P02778	Immune system	Organismal Systems
P27986	Immune system	Organismal Systems
Q92934	Immune system	Organismal Systems
P02775	Immune system	Organismal Systems
P46108	Immune system	Organismal Systems
P10145	Signal transduction	Environmental Information Processing
P09341	Signal transduction	Environmental Information Processing
Q8NHW4	Signal transduction	Environmental Information Processing
P63279	Signal transduction	Environmental Information Processing
P01375	Signal transduction	Environmental Information Processing
P48061	Signal transduction	Environmental Information Processing
P14778	Signal transduction	Environmental Information Processing
P08571	Signal transduction	Environmental Information Processing
P43405	Signal transduction	Environmental Information Processing
Q8IUD2	Signal transduction	Environmental Information Processing
P19838	Signal transduction	Environmental Information Processing
P35354	Signal transduction	Environmental Information Processing
P29965	Signal transduction	Environmental Information Processing
P19876	Signal transduction	Environmental Information Processing
P21580	Signal transduction	Environmental Information Processing
O95999	Signal transduction	Environmental Information Processing
Q9Y6K9	Signal transduction	Environmental Information Processing
P19875	Signal transduction	Environmental Information Processing
P25963	Signal transduction	Environmental Information Processing
P01374	Signal transduction	Environmental Information Processing
Q99731	Signal transduction	Environmental Information Processing
P10415	Signal transduction	Environmental Information Processing
Q92838	Signal transduction	Environmental Information Processing
O43557	Signal transduction	Environmental Information Processing
P16885	Signal transduction	Environmental Information Processing
Q99616	Signal transduction	Environmental Information Processing
P68400	Signal transduction	Environmental Information Processing
P07948	Signal transduction	Environmental Information Processing
O14920	Signal transduction	Environmental Information Processing
Q9Y275	Signal transduction	Environmental Information Processing
P58753	Signal transduction	Environmental Information Processing
P06239	Signal transduction	Environmental Information Processing
Q13490	Signal transduction	Environmental Information Processing
P19784	Signal transduction	Environmental Information Processing
Q13077	Signal transduction	Environmental Information Processing
O15519	Signal transduction	Environmental Information Processing
O95786	Signal transduction	Environmental Information Processing
P09874	Signal transduction	Environmental Information Processing
P36941	Signal transduction	Environmental Information Processing
P05231	Infectious disease: viral	Human Diseases
P10145	Infectious disease: viral	Human Diseases
P42574	Infectious disease: viral	Human Diseases
P0CG47	Infectious disease: viral	Human Diseases
P09341	Infectious disease: viral	Human Diseases
P53805	Infectious disease: viral	Human Diseases
P42224	Infectious disease: viral	Human Diseases
P49841	Infectious disease: viral	Human Diseases
P63000	Infectious disease: viral	Human Diseases
P40763	Infectious disease: viral	Human Diseases
P15692	Infectious disease: viral	Human Diseases
P43405	Infectious disease: viral	Human Diseases
P45984	Infectious disease: viral	Human Diseases
O60674	Infectious disease: viral	Human Diseases
P49137	Infectious disease: viral	Human Diseases
P31751	Infectious disease: viral	Human Diseases
P19838	Infectious disease: viral	Human Diseases
P35354	Infectious disease: viral	Human Diseases
P01024	Infectious disease: viral	Human Diseases
Q92793	Infectious disease: viral	Human Diseases
P29597	Infectious disease: viral	Human Diseases
Q02750	Infectious disease: viral	Human Diseases
P19876	Infectious disease: viral	Human Diseases
Q9UBI6	Infectious disease: viral	Human Diseases
P61952	Infectious disease: viral	Human Diseases
O15264	Infectious disease: viral	Human Diseases
P27361	Infectious disease: viral	Human Diseases
P01127	Infectious disease: viral	Human Diseases
P05013	Infectious disease: viral	Human Diseases
P45983	Infectious disease: viral	Human Diseases
Q9Y6K9	Infectious disease: viral	Human Diseases
P19875	Infectious disease: viral	Human Diseases
Q92478	Infectious disease: viral	Human Diseases
P31749	Infectious disease: viral	Human Diseases
O95644	Infectious disease: viral	Human Diseases
P05015	Infectious disease: viral	Human Diseases
P35222	Infectious disease: viral	Human Diseases
P32881	Infectious disease: viral	Human Diseases
P04637	Infectious disease: viral	Human Diseases
P52564	Infectious disease: viral	Human Diseases
P53779	Infectious disease: viral	Human Diseases
P12931	Infectious disease: viral	Human Diseases
P01574	Infectious disease: viral	Human Diseases
P63098	Infectious disease: viral	Human Diseases
P25963	Infectious disease: viral	Human Diseases
P28482	Infectious disease: viral	Human Diseases
Q9NT62	Infectious disease: viral	Human Diseases
P05412	Infectious disease: viral	Human Diseases
P01566	Infectious disease: viral	Human Diseases
P06400	Infectious disease: viral	Human Diseases
P16885	Infectious disease: viral	Human Diseases
P07948	Infectious disease: viral	Human Diseases
O14920	Infectious disease: viral	Human Diseases
P08631	Infectious disease: viral	Human Diseases
P62979	Infectious disease: viral	Human Diseases
Q29980	Infectious disease: viral	Human Diseases
Q14653	Infectious disease: viral	Human Diseases
P05014	Infectious disease: viral	Human Diseases
P01570	Infectious disease: viral	Human Diseases
Q9H492	Infectious disease: viral	Human Diseases
Q9Y243	Infectious disease: viral	Human Diseases
P15260	Infectious disease: viral	Human Diseases
P99999	Infectious disease: viral	Human Diseases
Q9UHD2	Infectious disease: viral	Human Diseases
Q14934	Infectious disease: viral	Human Diseases
P27986	Infectious disease: viral	Human Diseases
P16220	Infectious disease: viral	Human Diseases
Q16665	Infectious disease: viral	Human Diseases
P25445	Infectious disease: viral	Human Diseases
P53778	Infectious disease: viral	Human Diseases
P13747	Infectious disease: viral	Human Diseases
Q06124	Nervous system	Organismal Systems
Q9UK32	Nervous system	Organismal Systems
P49841	Nervous system	Organismal Systems
P63000	Nervous system	Organismal Systems
Q13163	Nervous system	Organismal Systems
P29353	Nervous system	Organismal Systems
P51812	Nervous system	Organismal Systems
Q16566	Nervous system	Organismal Systems
P60953	Nervous system	Organismal Systems
Q15418	Nervous system	Organismal Systems
P45984	Nervous system	Organismal Systems
P49137	Nervous system	Organismal Systems
Q05655	Nervous system	Organismal Systems
P15056	Nervous system	Organismal Systems
P31751	Nervous system	Organismal Systems
P19838	Nervous system	Organismal Systems
Q9Y5V3	Nervous system	Organismal Systems
Q9UKN5	Nervous system	Organismal Systems
Q02750	Nervous system	Organismal Systems
O15264	Nervous system	Organismal Systems
P27361	Nervous system	Organismal Systems
Q16288	Nervous system	Organismal Systems
P01138	Nervous system	Organismal Systems
P45983	Nervous system	Organismal Systems
P08138	Nervous system	Organismal Systems
P52565	Nervous system	Organismal Systems
P62258	Nervous system	Organismal Systems
P61586	Nervous system	Organismal Systems
P31749	Nervous system	Organismal Systems
P20783	Nervous system	Organismal Systems
P46109	Nervous system	Organismal Systems
P04637	Nervous system	Organismal Systems
P53779	Nervous system	Organismal Systems
P25963	Nervous system	Organismal Systems
P28482	Nervous system	Organismal Systems
P05412	Nervous system	Organismal Systems
P10415	Nervous system	Organismal Systems
P16885	Nervous system	Organismal Systems
O43353	Nervous system	Organismal Systems
Q6S5L8	Nervous system	Organismal Systems
Q99759	Nervous system	Organismal Systems
O14920	Nervous system	Organismal Systems
Q9Y243	Nervous system	Organismal Systems
P27986	Nervous system	Organismal Systems
O15530	Nervous system	Organismal Systems
Q92934	Nervous system	Organismal Systems
P53778	Nervous system	Organismal Systems
P46108	Nervous system	Organismal Systems
P05231	Cardiovascular disease	Human Diseases
P13500	Cardiovascular disease	Human Diseases
P10145	Cardiovascular disease	Human Diseases
P42574	Cardiovascular disease	Human Diseases
P09341	Cardiovascular disease	Human Diseases
P49841	Cardiovascular disease	Human Diseases
P05198	Cardiovascular disease	Human Diseases
P63000	Cardiovascular disease	Human Diseases
P01375	Cardiovascular disease	Human Diseases
P40763	Cardiovascular disease	Human Diseases
P08238	Cardiovascular disease	Human Diseases
Q92888	Cardiovascular disease	Human Diseases
P16619	Cardiovascular disease	Human Diseases
P60953	Cardiovascular disease	Human Diseases
P08571	Cardiovascular disease	Human Diseases
P45984	Cardiovascular disease	Human Diseases
O60674	Cardiovascular disease	Human Diseases
P17066	Cardiovascular disease	Human Diseases
P31751	Cardiovascular disease	Human Diseases
P19838	Cardiovascular disease	Human Diseases
Q05397	Cardiovascular disease	Human Diseases
P29965	Cardiovascular disease	Human Diseases
P0DMV8	Cardiovascular disease	Human Diseases
P19876	Cardiovascular disease	Human Diseases
O15264	Cardiovascular disease	Human Diseases
P27361	Cardiovascular disease	Human Diseases
P10147	Cardiovascular disease	Human Diseases
P05013	Cardiovascular disease	Human Diseases
P45983	Cardiovascular disease	Human Diseases
Q9NQ66	Cardiovascular disease	Human Diseases
O14727	Cardiovascular disease	Human Diseases
Q9Y6K9	Cardiovascular disease	Human Diseases
P19875	Cardiovascular disease	Human Diseases
P61586	Cardiovascular disease	Human Diseases
P31749	Cardiovascular disease	Human Diseases
O95644	Cardiovascular disease	Human Diseases
P05015	Cardiovascular disease	Human Diseases
P07900	Cardiovascular disease	Human Diseases
Q9ULZ3	Cardiovascular disease	Human Diseases
P32881	Cardiovascular disease	Human Diseases
P04637	Cardiovascular disease	Human Diseases
P52564	Cardiovascular disease	Human Diseases
P53779	Cardiovascular disease	Human Diseases
P14780	Cardiovascular disease	Human Diseases
P11142	Cardiovascular disease	Human Diseases
P12931	Cardiovascular disease	Human Diseases
P16671	Cardiovascular disease	Human Diseases
P01574	Cardiovascular disease	Human Diseases
P63098	Cardiovascular disease	Human Diseases
P25963	Cardiovascular disease	Human Diseases
P28482	Cardiovascular disease	Human Diseases
P05412	Cardiovascular disease	Human Diseases
P01566	Cardiovascular disease	Human Diseases
O75460	Cardiovascular disease	Human Diseases
P10415	Cardiovascular disease	Human Diseases
O60603	Cardiovascular disease	Human Diseases
P78380	Cardiovascular disease	Human Diseases
P07948	Cardiovascular disease	Human Diseases
O14920	Cardiovascular disease	Human Diseases
P98155	Cardiovascular disease	Human Diseases
Q96HE7	Cardiovascular disease	Human Diseases
Q14116	Cardiovascular disease	Human Diseases
P58753	Cardiovascular disease	Human Diseases
P37231	Cardiovascular disease	Human Diseases
Q14653	Cardiovascular disease	Human Diseases
P46734	Cardiovascular disease	Human Diseases
P05014	Cardiovascular disease	Human Diseases
P01570	Cardiovascular disease	Human Diseases
Q9Y243	Cardiovascular disease	Human Diseases
P99999	Cardiovascular disease	Human Diseases
Q9UHD2	Cardiovascular disease	Human Diseases
Q92844	Cardiovascular disease	Human Diseases
P27986	Cardiovascular disease	Human Diseases
O15530	Cardiovascular disease	Human Diseases
Q92934	Cardiovascular disease	Human Diseases
P25445	Cardiovascular disease	Human Diseases
Q15080	Cardiovascular disease	Human Diseases
P53778	Cardiovascular disease	Human Diseases
Q7LBR1	Transport and catabolism	Cellular Processes
P20339	Transport and catabolism	Cellular Processes
Q9BY43	Transport and catabolism	Cellular Processes
P50570	Transport and catabolism	Cellular Processes
P31785	Transport and catabolism	Cellular Processes
Q5SW96	Transport and catabolism	Cellular Processes
P61020	Transport and catabolism	Cellular Processes
O43739	Transport and catabolism	Cellular Processes
Q9HD42	Transport and catabolism	Cellular Processes
P51149	Transport and catabolism	Cellular Processes
P51148	Transport and catabolism	Cellular Processes
Q8N6T3	Transport and catabolism	Cellular Processes
O14964	Transport and catabolism	Cellular Processes
P52907	Transport and catabolism	Cellular Processes
P25098	Transport and catabolism	Cellular Processes
Q9H223	Transport and catabolism	Cellular Processes
P60953	Transport and catabolism	Cellular Processes
Q9Y5X3	Transport and catabolism	Cellular Processes
P41743	Transport and catabolism	Cellular Processes
O95630	Transport and catabolism	Cellular Processes
O15145	Transport and catabolism	Cellular Processes
P84077	Transport and catabolism	Cellular Processes
Q15796	Transport and catabolism	Cellular Processes
P62330	Transport and catabolism	Cellular Processes
P17066	Transport and catabolism	Cellular Processes
Q9H0M0	Transport and catabolism	Cellular Processes
P36897	Transport and catabolism	Cellular Processes
P22681	Transport and catabolism	Cellular Processes
Q9UQN3	Transport and catabolism	Cellular Processes
P47756	Transport and catabolism	Cellular Processes
P0DMV8	Transport and catabolism	Cellular Processes
P61204	Transport and catabolism	Cellular Processes
Q15438	Transport and catabolism	Cellular Processes
Q9Y371	Transport and catabolism	Cellular Processes
Q9NR46	Transport and catabolism	Cellular Processes
O60493	Transport and catabolism	Cellular Processes
O15143	Transport and catabolism	Cellular Processes
P61586	Transport and catabolism	Cellular Processes
A5PKW4	Transport and catabolism	Cellular Processes
Q96B97	Transport and catabolism	Cellular Processes
Q99490	Transport and catabolism	Cellular Processes
Q15057	Transport and catabolism	Cellular Processes
P51636	Transport and catabolism	Cellular Processes
Q9UIA0	Transport and catabolism	Cellular Processes
P11142	Transport and catabolism	Cellular Processes
Q9UL26	Transport and catabolism	Cellular Processes
P12931	Transport and catabolism	Cellular Processes
Q5T4F4	Transport and catabolism	Cellular Processes
Q96P47	Transport and catabolism	Cellular Processes
Q9UBC2	Transport and catabolism	Cellular Processes
P63010	Transport and catabolism	Cellular Processes
Q15907	Transport and catabolism	Cellular Processes
Q13596	Transport and catabolism	Cellular Processes
Q13636	Transport and catabolism	Cellular Processes
Q8WUM4	Transport and catabolism	Cellular Processes
Q9HCE7	Transport and catabolism	Cellular Processes
O15144	Transport and catabolism	Cellular Processes
Q8TDY4	Transport and catabolism	Cellular Processes
Q4G0F5	Transport and catabolism	Cellular Processes
P20338	Transport and catabolism	Cellular Processes
P41439	Transport and catabolism	Cellular Processes
Q15075	Transport and catabolism	Cellular Processes
Q8IYB5	Transport and catabolism	Cellular Processes
O75436	Transport and catabolism	Cellular Processes
Q99418	Transport and catabolism	Cellular Processes
P22607	Transport and catabolism	Cellular Processes
Q9H4M9	Transport and catabolism	Cellular Processes
Q96H20	Transport and catabolism	Cellular Processes
Q8N0X7	Transport and catabolism	Cellular Processes
P18085	Transport and catabolism	Cellular Processes
P21802	Transport and catabolism	Cellular Processes
Q9BRG1	Transport and catabolism	Cellular Processes
Q9UBQ0	Transport and catabolism	Cellular Processes
P49418	Transport and catabolism	Cellular Processes
P09496	Transport and catabolism	Cellular Processes
P13747	Transport and catabolism	Cellular Processes
Q15276	Transport and catabolism	Cellular Processes
P13500	Cardiovascular disease	Human Diseases
P01579	Cardiovascular disease	Human Diseases
P15153	Cardiovascular disease	Human Diseases
P63000	Cardiovascular disease	Human Diseases
P01375	Cardiovascular disease	Human Diseases
Q13163	Cardiovascular disease	Human Diseases
P09211	Cardiovascular disease	Human Diseases
P08238	Cardiovascular disease	Human Diseases
Q14145	Cardiovascular disease	Human Diseases
P14778	Cardiovascular disease	Human Diseases
P15692	Cardiovascular disease	Human Diseases
P45984	Cardiovascular disease	Human Diseases
P31751	Cardiovascular disease	Human Diseases
P19838	Cardiovascular disease	Human Diseases
Q05397	Cardiovascular disease	Human Diseases
P61956	Cardiovascular disease	Human Diseases
O15264	Cardiovascular disease	Human Diseases
P01127	Cardiovascular disease	Human Diseases
P45983	Cardiovascular disease	Human Diseases
Q9Y6K9	Cardiovascular disease	Human Diseases
P61586	Cardiovascular disease	Human Diseases
P31749	Cardiovascular disease	Human Diseases
P07900	Cardiovascular disease	Human Diseases
P35222	Cardiovascular disease	Human Diseases
P04085	Cardiovascular disease	Human Diseases
P46439	Cardiovascular disease	Human Diseases
P51636	Cardiovascular disease	Human Diseases
P04637	Cardiovascular disease	Human Diseases
P52564	Cardiovascular disease	Human Diseases
P53779	Cardiovascular disease	Human Diseases
P14780	Cardiovascular disease	Human Diseases
P15559	Cardiovascular disease	Human Diseases
P12931	Cardiovascular disease	Human Diseases
Q13501	Cardiovascular disease	Human Diseases
P36894	Cardiovascular disease	Human Diseases
P05412	Cardiovascular disease	Human Diseases
P10415	Cardiovascular disease	Human Diseases
O15217	Cardiovascular disease	Human Diseases
P30711	Cardiovascular disease	Human Diseases
O14920	Cardiovascular disease	Human Diseases
P78417	Cardiovascular disease	Human Diseases
P09601	Cardiovascular disease	Human Diseases
P0CG30	Cardiovascular disease	Human Diseases
P12644	Cardiovascular disease	Human Diseases
P35052	Cardiovascular disease	Human Diseases
Q9Y243	Cardiovascular disease	Human Diseases
P27986	Cardiovascular disease	Human Diseases
P55854	Cardiovascular disease	Human Diseases
Q6EEV6	Cardiovascular disease	Human Diseases
P53778	Cardiovascular disease	Human Diseases
Q13705	Cardiovascular disease	Human Diseases
Q06124	Cancer: overview	Human Diseases
P01579	Cancer: overview	Human Diseases
P42224	Cancer: overview	Human Diseases
P23443	Cancer: overview	Human Diseases
P40763	Cancer: overview	Human Diseases
O60674	Cancer: overview	Human Diseases
P31751	Cancer: overview	Human Diseases
P19838	Cancer: overview	Human Diseases
Q02750	Cancer: overview	Human Diseases
O15264	Cancer: overview	Human Diseases
P27361	Cancer: overview	Human Diseases
Q9Y6K9	Cancer: overview	Human Diseases
P31749	Cancer: overview	Human Diseases
O95644	Cancer: overview	Human Diseases
P52564	Cancer: overview	Human Diseases
Q9NR55	Cancer: overview	Human Diseases
P63098	Cancer: overview	Human Diseases
P25963	Cancer: overview	Human Diseases
P28482	Cancer: overview	Human Diseases
P05412	Cancer: overview	Human Diseases
P68400	Cancer: overview	Human Diseases
O60603	Cancer: overview	Human Diseases
Q99759	Cancer: overview	Human Diseases
P20963	Cancer: overview	Human Diseases
P29350	Cancer: overview	Human Diseases
O14920	Cancer: overview	Human Diseases
P60484	Cancer: overview	Human Diseases
P58753	Cancer: overview	Human Diseases
P06239	Cancer: overview	Human Diseases
P46734	Cancer: overview	Human Diseases
Q9Y243	Cancer: overview	Human Diseases
P19784	Cancer: overview	Human Diseases
P15260	Cancer: overview	Human Diseases
Q16520	Cancer: overview	Human Diseases
P38484	Cancer: overview	Human Diseases
P27986	Cancer: overview	Human Diseases
Q16665	Cancer: overview	Human Diseases
P53778	Cancer: overview	Human Diseases
Q06124	Development and regeneration	Organismal Systems
P15153	Development and regeneration	Organismal Systems
P49841	Development and regeneration	Organismal Systems
P63000	Development and regeneration	Organismal Systems
P18075	Development and regeneration	Organismal Systems
P48061	Development and regeneration	Organismal Systems
P60953	Development and regeneration	Organismal Systems
P54756	Development and regeneration	Organismal Systems
P06241	Development and regeneration	Organismal Systems
P29323	Development and regeneration	Organismal Systems
Q05397	Development and regeneration	Organismal Systems
O94813	Development and regeneration	Organismal Systems
P23528	Development and regeneration	Organismal Systems
P52799	Development and regeneration	Organismal Systems
Q9Y6N7	Development and regeneration	Organismal Systems
Q13591	Development and regeneration	Organismal Systems
P27361	Development and regeneration	Organismal Systems
P61586	Development and regeneration	Organismal Systems
O15197	Development and regeneration	Organismal Systems
P54764	Development and regeneration	Organismal Systems
Q15465	Development and regeneration	Organismal Systems
O75044	Development and regeneration	Organismal Systems
Q15768	Development and regeneration	Organismal Systems
P12931	Development and regeneration	Organismal Systems
P19105	Development and regeneration	Organismal Systems
O15041	Development and regeneration	Organismal Systems
Q13214	Development and regeneration	Organismal Systems
P63098	Development and regeneration	Organismal Systems
P24844	Development and regeneration	Organismal Systems
P16333	Development and regeneration	Organismal Systems
Q9BPU6	Development and regeneration	Organismal Systems
Q9H1J7	Development and regeneration	Organismal Systems
P28482	Development and regeneration	Organismal Systems
Q9HBW1	Development and regeneration	Organismal Systems
Q15375	Development and regeneration	Organismal Systems
P16885	Development and regeneration	Organismal Systems
O14950	Development and regeneration	Organismal Systems
Q6UXZ4	Development and regeneration	Organismal Systems
O94929	Development and regeneration	Organismal Systems
P08754	Development and regeneration	Organismal Systems
Q9UF33	Development and regeneration	Organismal Systems
Q9BWV1	Development and regeneration	Organismal Systems
P54760	Development and regeneration	Organismal Systems
O95631	Development and regeneration	Organismal Systems
Q13418	Development and regeneration	Organismal Systems
P32004	Development and regeneration	Organismal Systems
Q92854	Development and regeneration	Organismal Systems
Q8IZJ1	Development and regeneration	Organismal Systems
P34925	Development and regeneration	Organismal Systems
P49796	Development and regeneration	Organismal Systems
Q7Z4P5	Development and regeneration	Organismal Systems
O14786	Development and regeneration	Organismal Systems
Q02045	Development and regeneration	Organismal Systems
Q9HCK4	Development and regeneration	Organismal Systems
Q14934	Development and regeneration	Organismal Systems
P27986	Development and regeneration	Organismal Systems
O15530	Development and regeneration	Organismal Systems
P29320	Development and regeneration	Organismal Systems
Q9HCM2	Development and regeneration	Organismal Systems
P52803	Development and regeneration	Organismal Systems
Q9NPR2	Development and regeneration	Organismal Systems
O95754	Development and regeneration	Organismal Systems
P05231	Immune system	Organismal Systems
P13500	Immune system	Organismal Systems
P10145	Immune system	Organismal Systems
P09341	Immune system	Organismal Systems
P42224	Immune system	Organismal Systems
P01375	Immune system	Organismal Systems
P32455	Immune system	Organismal Systems
O14862	Immune system	Organismal Systems
Q8TDX7	Immune system	Organismal Systems
P08238	Immune system	Organismal Systems
Q16666	Immune system	Organismal Systems
P45984	Immune system	Organismal Systems
Q05655	Immune system	Organismal Systems
P19838	Immune system	Organismal Systems
P29597	Immune system	Organismal Systems
P19876	Immune system	Organismal Systems
O15264	Immune system	Organismal Systems
P27361	Immune system	Organismal Systems
P05013	Immune system	Organismal Systems
P45983	Immune system	Organismal Systems
Q9NQ66	Immune system	Organismal Systems
P21580	Immune system	Organismal Systems
Q9Y6K9	Immune system	Organismal Systems
P19875	Immune system	Organismal Systems
P62258	Immune system	Organismal Systems
P61586	Immune system	Organismal Systems
P05015	Immune system	Organismal Systems
P07900	Immune system	Organismal Systems
P51878	Immune system	Organismal Systems
Q9ULZ3	Immune system	Organismal Systems
P32881	Immune system	Organismal Systems
P53779	Immune system	Organismal Systems
Q9H1Y0	Immune system	Organismal Systems
Q9H3M7	Immune system	Organismal Systems
P01574	Immune system	Organismal Systems
P25963	Immune system	Organismal Systems
P81534	Immune system	Organismal Systems
P28482	Immune system	Organismal Systems
P05412	Immune system	Organismal Systems
P01566	Immune system	Organismal Systems
P10415	Immune system	Organismal Systems
Q8WXC3	Immune system	Organismal Systems
O43353	Immune system	Organismal Systems
Q9C000	Immune system	Organismal Systems
O95166	Immune system	Organismal Systems
O14920	Immune system	Organismal Systems
Q14116	Immune system	Organismal Systems
P32456	Immune system	Organismal Systems
Q14653	Immune system	Organismal Systems
P49662	Immune system	Organismal Systems
P05014	Immune system	Organismal Systems
P49913	Immune system	Organismal Systems
Q13490	Immune system	Organismal Systems
P01570	Immune system	Organismal Systems
Q9H492	Immune system	Organismal Systems
P57730	Immune system	Organismal Systems
P59665	Immune system	Organismal Systems
Q9UHD2	Immune system	Organismal Systems
Q92844	Immune system	Organismal Systems
P53778	Immune system	Organismal Systems
P20339	Infectious disease: bacterial	Human Diseases
P05231	Infectious disease: bacterial	Human Diseases
P50570	Infectious disease: bacterial	Human Diseases
P10145	Infectious disease: bacterial	Human Diseases
P23396	Infectious disease: bacterial	Human Diseases
P42574	Infectious disease: bacterial	Human Diseases
P61020	Infectious disease: bacterial	Human Diseases
Q96NA2	Infectious disease: bacterial	Human Diseases
O43739	Infectious disease: bacterial	Human Diseases
P51149	Infectious disease: bacterial	Human Diseases
P51148	Infectious disease: bacterial	Human Diseases
P63000	Infectious disease: bacterial	Human Diseases
P01375	Infectious disease: bacterial	Human Diseases
Q9Y613	Infectious disease: bacterial	Human Diseases
P08238	Infectious disease: bacterial	Human Diseases
P60953	Infectious disease: bacterial	Human Diseases
P60903	Infectious disease: bacterial	Human Diseases
P08571	Infectious disease: bacterial	Human Diseases
P45984	Infectious disease: bacterial	Human Diseases
Q96JJ3	Infectious disease: bacterial	Human Diseases
O15145	Infectious disease: bacterial	Human Diseases
P84077	Infectious disease: bacterial	Human Diseases
P11233	Infectious disease: bacterial	Human Diseases
O43237	Infectious disease: bacterial	Human Diseases
P62330	Infectious disease: bacterial	Human Diseases
P21333	Infectious disease: bacterial	Human Diseases
P31751	Infectious disease: bacterial	Human Diseases
P19838	Infectious disease: bacterial	Human Diseases
Q07866	Infectious disease: bacterial	Human Diseases
Q02750	Infectious disease: bacterial	Human Diseases
Q15438	Infectious disease: bacterial	Human Diseases
P63172	Infectious disease: bacterial	Human Diseases
O15264	Infectious disease: bacterial	Human Diseases
P27361	Infectious disease: bacterial	Human Diseases
P45983	Infectious disease: bacterial	Human Diseases
Q9UPT5	Infectious disease: bacterial	Human Diseases
Q9Y6K9	Infectious disease: bacterial	Human Diseases
O15143	Infectious disease: bacterial	Human Diseases
P61586	Infectious disease: bacterial	Human Diseases
P31749	Infectious disease: bacterial	Human Diseases
P07900	Infectious disease: bacterial	Human Diseases
P51878	Infectious disease: bacterial	Human Diseases
P35222	Infectious disease: bacterial	Human Diseases
Q9ULZ3	Infectious disease: bacterial	Human Diseases
P07355	Infectious disease: bacterial	Human Diseases
P52564	Infectious disease: bacterial	Human Diseases
P53779	Infectious disease: bacterial	Human Diseases
Q9UIA0	Infectious disease: bacterial	Human Diseases
P62745	Infectious disease: bacterial	Human Diseases
P19105	Infectious disease: bacterial	Human Diseases
P25963	Infectious disease: bacterial	Human Diseases
P24844	Infectious disease: bacterial	Human Diseases
P28482	Infectious disease: bacterial	Human Diseases
P05412	Infectious disease: bacterial	Human Diseases
P10415	Infectious disease: bacterial	Human Diseases
O14950	Infectious disease: bacterial	Human Diseases
O43353	Infectious disease: bacterial	Human Diseases
Q96BM9	Infectious disease: bacterial	Human Diseases
O60499	Infectious disease: bacterial	Human Diseases
O60603	Infectious disease: bacterial	Human Diseases
P35080	Infectious disease: bacterial	Human Diseases
O14920	Infectious disease: bacterial	Human Diseases
Q8NHR9	Infectious disease: bacterial	Human Diseases
Q14116	Infectious disease: bacterial	Human Diseases
O15144	Infectious disease: bacterial	Human Diseases
O00399	Infectious disease: bacterial	Human Diseases
P58753	Infectious disease: bacterial	Human Diseases
P46734	Infectious disease: bacterial	Human Diseases
P49662	Infectious disease: bacterial	Human Diseases
Q13490	Infectious disease: bacterial	Human Diseases
Q9Y243	Infectious disease: bacterial	Human Diseases
P99999	Infectious disease: bacterial	Human Diseases
Q99418	Infectious disease: bacterial	Human Diseases
Q13561	Infectious disease: bacterial	Human Diseases
Q02045	Infectious disease: bacterial	Human Diseases
P53778	Infectious disease: bacterial	Human Diseases
Q9Y6G9	Infectious disease: bacterial	Human Diseases
P06730	Drug resistance: antineoplastic	Human Diseases
P05231	Drug resistance: antineoplastic	Human Diseases
P23443	Drug resistance: antineoplastic	Human Diseases
P49841	Drug resistance: antineoplastic	Human Diseases
P29353	Drug resistance: antineoplastic	Human Diseases
P40763	Drug resistance: antineoplastic	Human Diseases
P15692	Drug resistance: antineoplastic	Human Diseases
P05019	Drug resistance: antineoplastic	Human Diseases
O60674	Drug resistance: antineoplastic	Human Diseases
P15056	Drug resistance: antineoplastic	Human Diseases
P31751	Drug resistance: antineoplastic	Human Diseases
Q02750	Drug resistance: antineoplastic	Human Diseases
P27361	Drug resistance: antineoplastic	Human Diseases
P01127	Drug resistance: antineoplastic	Human Diseases
P31749	Drug resistance: antineoplastic	Human Diseases
P04085	Drug resistance: antineoplastic	Human Diseases
P12931	Drug resistance: antineoplastic	Human Diseases
O60573	Drug resistance: antineoplastic	Human Diseases
P28482	Drug resistance: antineoplastic	Human Diseases
P10415	Drug resistance: antineoplastic	Human Diseases
P16885	Drug resistance: antineoplastic	Human Diseases
Q6S5L8	Drug resistance: antineoplastic	Human Diseases
P21860	Drug resistance: antineoplastic	Human Diseases
P60484	Drug resistance: antineoplastic	Human Diseases
P05129	Drug resistance: antineoplastic	Human Diseases
Q9GZP0	Drug resistance: antineoplastic	Human Diseases
P09619	Drug resistance: antineoplastic	Human Diseases
Q9Y243	Drug resistance: antineoplastic	Human Diseases
P14210	Drug resistance: antineoplastic	Human Diseases
P22607	Drug resistance: antineoplastic	Human Diseases
P27986	Drug resistance: antineoplastic	Human Diseases
P21802	Drug resistance: antineoplastic	Human Diseases
Q92934	Drug resistance: antineoplastic	Human Diseases
O14511	Drug resistance: antineoplastic	Human Diseases
P05231	Infectious disease: bacterial	Human Diseases
P10145	Infectious disease: bacterial	Human Diseases
P42574	Infectious disease: bacterial	Human Diseases
P09341	Infectious disease: bacterial	Human Diseases
P11215	Infectious disease: bacterial	Human Diseases
P01375	Infectious disease: bacterial	Human Diseases
P55072	Infectious disease: bacterial	Human Diseases
P08571	Infectious disease: bacterial	Human Diseases
P84077	Infectious disease: bacterial	Human Diseases
P17066	Infectious disease: bacterial	Human Diseases
P68104	Infectious disease: bacterial	Human Diseases
P19838	Infectious disease: bacterial	Human Diseases
P01024	Infectious disease: bacterial	Human Diseases
P0DMV8	Infectious disease: bacterial	Human Diseases
Q00613	Infectious disease: bacterial	Human Diseases
P19876	Infectious disease: bacterial	Human Diseases
P05107	Infectious disease: bacterial	Human Diseases
Q9NR31	Infectious disease: bacterial	Human Diseases
O14727	Infectious disease: bacterial	Human Diseases
P19875	Infectious disease: bacterial	Human Diseases
Q9ULZ3	Infectious disease: bacterial	Human Diseases
P11142	Infectious disease: bacterial	Human Diseases
P25963	Infectious disease: bacterial	Human Diseases
O60603	Infectious disease: bacterial	Human Diseases
Q14116	Infectious disease: bacterial	Human Diseases
P99999	Infectious disease: bacterial	Human Diseases
P05231	Infectious disease: viral	Human Diseases
P63244	Infectious disease: viral	Human Diseases
P31785	Infectious disease: viral	Human Diseases
P42574	Infectious disease: viral	Human Diseases
P42224	Infectious disease: viral	Human Diseases
P49841	Infectious disease: viral	Human Diseases
P05198	Infectious disease: viral	Human Diseases
P46527	Infectious disease: viral	Human Diseases
P40763	Infectious disease: viral	Human Diseases
P45984	Infectious disease: viral	Human Diseases
P17066	Infectious disease: viral	Human Diseases
P31751	Infectious disease: viral	Human Diseases
P19838	Infectious disease: viral	Human Diseases
P0DMV8	Infectious disease: viral	Human Diseases
P29597	Infectious disease: viral	Human Diseases
P24941	Infectious disease: viral	Human Diseases
P05013	Infectious disease: viral	Human Diseases
P45983	Infectious disease: viral	Human Diseases
P21580	Infectious disease: viral	Human Diseases
P60568	Infectious disease: viral	Human Diseases
O14727	Infectious disease: viral	Human Diseases
Q9Y6K9	Infectious disease: viral	Human Diseases
P31749	Infectious disease: viral	Human Diseases
P05015	Infectious disease: viral	Human Diseases
P32881	Infectious disease: viral	Human Diseases
P04637	Infectious disease: viral	Human Diseases
P53779	Infectious disease: viral	Human Diseases
P11142	Infectious disease: viral	Human Diseases
P15529	Infectious disease: viral	Human Diseases
P01574	Infectious disease: viral	Human Diseases
P25963	Infectious disease: viral	Human Diseases
P05412	Infectious disease: viral	Human Diseases
P01566	Infectious disease: viral	Human Diseases
P10415	Infectious disease: viral	Human Diseases
P20591	Infectious disease: viral	Human Diseases
P68400	Infectious disease: viral	Human Diseases
O60603	Infectious disease: viral	Human Diseases
O14920	Infectious disease: viral	Human Diseases
Q9BYX4	Infectious disease: viral	Human Diseases
Q9NNX6	Infectious disease: viral	Human Diseases
Q14653	Infectious disease: viral	Human Diseases
P05014	Infectious disease: viral	Human Diseases
P01570	Infectious disease: viral	Human Diseases
Q9Y243	Infectious disease: viral	Human Diseases
P19784	Infectious disease: viral	Human Diseases
P99999	Infectious disease: viral	Human Diseases
Q9UHD2	Infectious disease: viral	Human Diseases
O95786	Infectious disease: viral	Human Diseases
P27986	Infectious disease: viral	Human Diseases
Q92934	Infectious disease: viral	Human Diseases
P25445	Infectious disease: viral	Human Diseases
Q9NQX3	Metabolism of cofactors and vitamins	Metabolism
P16152	Metabolism of cofactors and vitamins	Metabolism
Q03393	Metabolism of cofactors and vitamins	Metabolism
Q9H0N5	Metabolism of cofactors and vitamins	Metabolism
P00374	Metabolism of cofactors and vitamins	Metabolism
P05186	Metabolism of cofactors and vitamins	Metabolism
P05187	Metabolism of cofactors and vitamins	Metabolism
P09417	Metabolism of cofactors and vitamins	Metabolism
P17752	Metabolism of cofactors and vitamins	Metabolism
P30793	Metabolism of cofactors and vitamins	Metabolism
P15121	Metabolism of cofactors and vitamins	Metabolism
P42330	Metabolism of cofactors and vitamins	Metabolism
Q92820	Metabolism of cofactors and vitamins	Metabolism
P10696	Metabolism of cofactors and vitamins	Metabolism
P56962	Folding, sorting and degradation	Genetic Information Processing
Q9BV40	Folding, sorting and degradation	Genetic Information Processing
O95249	Folding, sorting and degradation	Genetic Information Processing
O15400	Folding, sorting and degradation	Genetic Information Processing
O95721	Folding, sorting and degradation	Genetic Information Processing
Q12846	Folding, sorting and degradation	Genetic Information Processing
P32856	Folding, sorting and degradation	Genetic Information Processing
O75379	Folding, sorting and degradation	Genetic Information Processing
Q15836	Folding, sorting and degradation	Genetic Information Processing
Q16623	Folding, sorting and degradation	Genetic Information Processing
Q9UEU0	Folding, sorting and degradation	Genetic Information Processing
P63027	Folding, sorting and degradation	Genetic Information Processing
Q9P2W9	Folding, sorting and degradation	Genetic Information Processing
Q9UNK0	Folding, sorting and degradation	Genetic Information Processing
O00161	Folding, sorting and degradation	Genetic Information Processing
Q13277	Folding, sorting and degradation	Genetic Information Processing
O43320	Signal transduction	Environmental Information Processing
P11215	Signal transduction	Environmental Information Processing
P15153	Signal transduction	Environmental Information Processing
P10767	Signal transduction	Environmental Information Processing
P21781	Signal transduction	Environmental Information Processing
P63000	Signal transduction	Environmental Information Processing
P55075	Signal transduction	Environmental Information Processing
Q9UI08	Signal transduction	Environmental Information Processing
P60953	Signal transduction	Environmental Information Processing
P15692	Signal transduction	Environmental Information Processing
P41743	Signal transduction	Environmental Information Processing
P49767	Signal transduction	Environmental Information Processing
P05019	Signal transduction	Environmental Information Processing
P11233	Signal transduction	Environmental Information Processing
P15056	Signal transduction	Environmental Information Processing
P31751	Signal transduction	Environmental Information Processing
O95467	Signal transduction	Environmental Information Processing
Q02750	Signal transduction	Environmental Information Processing
P05107	Signal transduction	Environmental Information Processing
O15264	Signal transduction	Environmental Information Processing
P27361	Signal transduction	Environmental Information Processing
P01127	Signal transduction	Environmental Information Processing
P01138	Signal transduction	Environmental Information Processing
Q9NQ66	Signal transduction	Environmental Information Processing
P31371	Signal transduction	Environmental Information Processing
P08138	Signal transduction	Environmental Information Processing
Q15389	Signal transduction	Environmental Information Processing
P09603	Signal transduction	Environmental Information Processing
P61586	Signal transduction	Environmental Information Processing
P31749	Signal transduction	Environmental Information Processing
Q13009	Signal transduction	Environmental Information Processing
P35222	Signal transduction	Environmental Information Processing
P04085	Signal transduction	Environmental Information Processing
P21583	Signal transduction	Environmental Information Processing
P46109	Signal transduction	Environmental Information Processing
P50552	Signal transduction	Environmental Information Processing
P52564	Signal transduction	Environmental Information Processing
P12931	Signal transduction	Environmental Information Processing
O76093	Signal transduction	Environmental Information Processing
P28482	Signal transduction	Environmental Information Processing
Q86UL8	Signal transduction	Environmental Information Processing
P12830	Signal transduction	Environmental Information Processing
Q92565	Signal transduction	Environmental Information Processing
P11487	Signal transduction	Environmental Information Processing
P47736	Signal transduction	Environmental Information Processing
O15520	Signal transduction	Environmental Information Processing
P35080	Signal transduction	Environmental Information Processing
P08754	Signal transduction	Environmental Information Processing
Q8NHR9	Signal transduction	Environmental Information Processing
P17948	Signal transduction	Environmental Information Processing
P05129	Signal transduction	Environmental Information Processing
Q7Z5R6	Signal transduction	Environmental Information Processing
P50148	Signal transduction	Environmental Information Processing
P46734	Signal transduction	Environmental Information Processing
P20701	Signal transduction	Environmental Information Processing
Q9GZP0	Signal transduction	Environmental Information Processing
Q8WWW0	Signal transduction	Environmental Information Processing
P09619	Signal transduction	Environmental Information Processing
Q9Y243	Signal transduction	Environmental Information Processing
P14210	Signal transduction	Environmental Information Processing
P41134	Signal transduction	Environmental Information Processing
P22607	Signal transduction	Environmental Information Processing
P27986	Signal transduction	Environmental Information Processing
Q9HCT0	Signal transduction	Environmental Information Processing
P21802	Signal transduction	Environmental Information Processing
P07996	Signal transduction	Environmental Information Processing
P08620	Signal transduction	Environmental Information Processing
P53778	Signal transduction	Environmental Information Processing
P46108	Signal transduction	Environmental Information Processing
P52803	Signal transduction	Environmental Information Processing
P35219	Energy metabolism	Metabolism
P00367	Energy metabolism	Metabolism
P49448	Energy metabolism	Metabolism
P00915	Energy metabolism	Metabolism
Q9Y2D0	Energy metabolism	Metabolism
P00918	Energy metabolism	Metabolism
O43570	Energy metabolism	Metabolism
P43166	Energy metabolism	Metabolism
P15104	Energy metabolism	Metabolism
Q8N1Q1	Energy metabolism	Metabolism
P07451	Energy metabolism	Metabolism
P35218	Energy metabolism	Metabolism
Q06124	Immune system	Organismal Systems
P05231	Immune system	Organismal Systems
P42224	Immune system	Organismal Systems
P01375	Immune system	Organismal Systems
P43405	Immune system	Organismal Systems
P45984	Immune system	Organismal Systems
P49137	Immune system	Organismal Systems
Q05655	Immune system	Organismal Systems
P31751	Immune system	Organismal Systems
P19838	Immune system	Organismal Systems
P35354	Immune system	Organismal Systems
Q8WXI8	Immune system	Organismal Systems
O15264	Immune system	Organismal Systems
P27361	Immune system	Organismal Systems
P45983	Immune system	Organismal Systems
O95999	Immune system	Organismal Systems
P60568	Immune system	Organismal Systems
Q9Y6K9	Immune system	Organismal Systems
P61586	Immune system	Organismal Systems
P31749	Immune system	Organismal Systems
O95644	Immune system	Organismal Systems
Q9ULZ3	Immune system	Organismal Systems
P53779	Immune system	Organismal Systems
P12931	Immune system	Organismal Systems
P63098	Immune system	Organismal Systems
P25963	Immune system	Organismal Systems
P28482	Immune system	Organismal Systems
P05412	Immune system	Organismal Systems
P16885	Immune system	Organismal Systems
O14920	Immune system	Organismal Systems
Q9NNX6	Immune system	Organismal Systems
O00626	Immune system	Organismal Systems
Q9Y243	Immune system	Organismal Systems
P22301	Immune system	Organismal Systems
Q14934	Immune system	Organismal Systems
P27986	Immune system	Organismal Systems
Q6EIG7	Immune system	Organismal Systems
P33241	Immune system	Organismal Systems
P53778	Immune system	Organismal Systems
Q06124	Immune system	Organismal Systems
O60880	Immune system	Organismal Systems
P42574	Immune system	Organismal Systems
P01579	Immune system	Organismal Systems
P15153	Immune system	Organismal Systems
P63000	Immune system	Organismal Systems
P01375	Immune system	Organismal Systems
P29353	Immune system	Organismal Systems
Q9BZM4	Immune system	Organismal Systems
P43405	Immune system	Organismal Systems
P06241	Immune system	Organismal Systems
P15056	Immune system	Organismal Systems
P26718	Immune system	Organismal Systems
Q02750	Immune system	Organismal Systems
P05107	Immune system	Organismal Systems
P26715	Immune system	Organismal Systems
P27361	Immune system	Organismal Systems
P05013	Immune system	Organismal Systems
P43629	Immune system	Organismal Systems
O95644	Immune system	Organismal Systems
P05015	Immune system	Organismal Systems
Q9BZM5	Immune system	Organismal Systems
P32881	Immune system	Organismal Systems
Q6H3X3	Immune system	Organismal Systems
P01574	Immune system	Organismal Systems
P63098	Immune system	Organismal Systems
Q14289	Immune system	Organismal Systems
P28482	Immune system	Organismal Systems
P01566	Immune system	Organismal Systems
P16885	Immune system	Organismal Systems
Q6S5L8	Immune system	Organismal Systems
Q9GZY6	Immune system	Organismal Systems
P20963	Immune system	Organismal Systems
O95944	Immune system	Organismal Systems
P29350	Immune system	Organismal Systems
P05129	Immune system	Organismal Systems
O14931	Immune system	Organismal Systems
P06239	Immune system	Organismal Systems
Q29980	Immune system	Organismal Systems
P20701	Immune system	Organismal Systems
P05014	Immune system	Organismal Systems
P01570	Immune system	Organismal Systems
P43626	Immune system	Organismal Systems
P43632	Immune system	Organismal Systems
P15260	Immune system	Organismal Systems
O76036	Immune system	Organismal Systems
Q8N109	Immune system	Organismal Systems
P38484	Immune system	Organismal Systems
P27986	Immune system	Organismal Systems
P25445	Immune system	Organismal Systems
P13747	Immune system	Organismal Systems
P06730	Signal transduction	Environmental Information Processing
P05231	Signal transduction	Environmental Information Processing
P01579	Signal transduction	Environmental Information Processing
P00338	Signal transduction	Environmental Information Processing
P23443	Signal transduction	Environmental Information Processing
P01033	Signal transduction	Environmental Information Processing
P46527	Signal transduction	Environmental Information Processing
P40763	Signal transduction	Environmental Information Processing
P15692	Signal transduction	Environmental Information Processing
P52789	Signal transduction	Environmental Information Processing
P05019	Signal transduction	Environmental Information Processing
P09104	Signal transduction	Environmental Information Processing
P31751	Signal transduction	Environmental Information Processing
P19838	Signal transduction	Environmental Information Processing
Q92793	Signal transduction	Environmental Information Processing
Q02750	Signal transduction	Environmental Information Processing
P27361	Signal transduction	Environmental Information Processing
Q9GZT9	Signal transduction	Environmental Information Processing
P06733	Signal transduction	Environmental Information Processing
Q15389	Signal transduction	Environmental Information Processing
P31749	Signal transduction	Environmental Information Processing
P19367	Signal transduction	Environmental Information Processing
P00558	Signal transduction	Environmental Information Processing
P01588	Signal transduction	Environmental Information Processing
P52790	Signal transduction	Environmental Information Processing
O60573	Signal transduction	Environmental Information Processing
P28482	Signal transduction	Environmental Information Processing
Q9H6Z9	Signal transduction	Environmental Information Processing
P10415	Signal transduction	Environmental Information Processing
P16885	Signal transduction	Environmental Information Processing
Q16875	Signal transduction	Environmental Information Processing
P07205	Signal transduction	Environmental Information Processing
P13929	Signal transduction	Environmental Information Processing
P17948	Signal transduction	Environmental Information Processing
P05129	Signal transduction	Environmental Information Processing
P09601	Signal transduction	Environmental Information Processing
P04075	Signal transduction	Environmental Information Processing
Q9Y243	Signal transduction	Environmental Information Processing
P15260	Signal transduction	Environmental Information Processing
P38484	Signal transduction	Environmental Information Processing
P27986	Signal transduction	Environmental Information Processing
Q16665	Signal transduction	Environmental Information Processing
Q9BUB5	Signal transduction	Environmental Information Processing
P36941	Signal transduction	Environmental Information Processing
P10145	Immune system	Organismal Systems
P01375	Immune system	Organismal Systems
P45984	Immune system	Organismal Systems
P19838	Immune system	Organismal Systems
O15264	Immune system	Organismal Systems
P05013	Immune system	Organismal Systems
P45983	Immune system	Organismal Systems
Q9Y6K9	Immune system	Organismal Systems
Q13526	Immune system	Organismal Systems
P05015	Immune system	Organismal Systems
P32881	Immune system	Organismal Systems
P53779	Immune system	Organismal Systems
Q9H1Y0	Immune system	Organismal Systems
P01574	Immune system	Organismal Systems
P25963	Immune system	Organismal Systems
Q96G74	Immune system	Organismal Systems
Q96C10	Immune system	Organismal Systems
P01566	Immune system	Organismal Systems
O14920	Immune system	Organismal Systems
Q9BYX4	Immune system	Organismal Systems
Q14653	Immune system	Organismal Systems
P05014	Immune system	Organismal Systems
P01570	Immune system	Organismal Systems
P02778	Immune system	Organismal Systems
Q9UHD2	Immune system	Organismal Systems
Q92844	Immune system	Organismal Systems
O95786	Immune system	Organismal Systems
P53778	Immune system	Organismal Systems
P49841	Cancer: specific types	Human Diseases
P46527	Cancer: specific types	Human Diseases
P09211	Cancer: specific types	Human Diseases
P08238	Cancer: specific types	Human Diseases
P05019	Cancer: specific types	Human Diseases
P15056	Cancer: specific types	Human Diseases
P31751	Cancer: specific types	Human Diseases
P19838	Cancer: specific types	Human Diseases
Q92793	Cancer: specific types	Human Diseases
Q02750	Cancer: specific types	Human Diseases
P27361	Cancer: specific types	Human Diseases
P24941	Cancer: specific types	Human Diseases
P01127	Cancer: specific types	Human Diseases
Q9Y6K9	Cancer: specific types	Human Diseases
P31749	Cancer: specific types	Human Diseases
P07900	Cancer: specific types	Human Diseases
P35222	Cancer: specific types	Human Diseases
P04085	Cancer: specific types	Human Diseases
P04637	Cancer: specific types	Human Diseases
P14780	Cancer: specific types	Human Diseases
P25963	Cancer: specific types	Human Diseases
P28482	Cancer: specific types	Human Diseases
P10415	Cancer: specific types	Human Diseases
P06400	Cancer: specific types	Human Diseases
Q8TEY5	Cancer: specific types	Human Diseases
O14920	Cancer: specific types	Human Diseases
P60484	Cancer: specific types	Human Diseases
Q9GZP0	Cancer: specific types	Human Diseases
P09619	Cancer: specific types	Human Diseases
Q9Y243	Cancer: specific types	Human Diseases
P27986	Cancer: specific types	Human Diseases
P16220	Cancer: specific types	Human Diseases
O15530	Cancer: specific types	Human Diseases
P21802	Cancer: specific types	Human Diseases
O43278	Cancer: specific types	Human Diseases
Q92934	Cancer: specific types	Human Diseases
Q12778	Cancer: specific types	Human Diseases
P15153	Signal transduction	Environmental Information Processing
P63000	Signal transduction	Environmental Information Processing
P60953	Signal transduction	Environmental Information Processing
P15692	Signal transduction	Environmental Information Processing
P49137	Signal transduction	Environmental Information Processing
P31751	Signal transduction	Environmental Information Processing
P35354	Signal transduction	Environmental Information Processing
Q05397	Signal transduction	Environmental Information Processing
Q02750	Signal transduction	Environmental Information Processing
O15264	Signal transduction	Environmental Information Processing
P27361	Signal transduction	Environmental Information Processing
P31749	Signal transduction	Environmental Information Processing
P04792	Signal transduction	Environmental Information Processing
P12931	Signal transduction	Environmental Information Processing
P63098	Signal transduction	Environmental Information Processing
Q16644	Signal transduction	Environmental Information Processing
P47712	Signal transduction	Environmental Information Processing
P28482	Signal transduction	Environmental Information Processing
P16885	Signal transduction	Environmental Information Processing
Q9NRA0	Signal transduction	Environmental Information Processing
P05129	Signal transduction	Environmental Information Processing
Q9NYA1	Signal transduction	Environmental Information Processing
Q9Y243	Signal transduction	Environmental Information Processing
P27986	Signal transduction	Environmental Information Processing
Q92934	Signal transduction	Environmental Information Processing
P53778	Signal transduction	Environmental Information Processing
Q06124	Signal transduction	Environmental Information Processing
P20339	Signal transduction	Environmental Information Processing
P61020	Signal transduction	Environmental Information Processing
O43320	Signal transduction	Environmental Information Processing
P15153	Signal transduction	Environmental Information Processing
P10767	Signal transduction	Environmental Information Processing
P21781	Signal transduction	Environmental Information Processing
P51148	Signal transduction	Environmental Information Processing
P63000	Signal transduction	Environmental Information Processing
P29353	Signal transduction	Environmental Information Processing
P55075	Signal transduction	Environmental Information Processing
P60953	Signal transduction	Environmental Information Processing
P17612	Signal transduction	Environmental Information Processing
P15692	Signal transduction	Environmental Information Processing
P45984	Signal transduction	Environmental Information Processing
P49767	Signal transduction	Environmental Information Processing
P05019	Signal transduction	Environmental Information Processing
P11233	Signal transduction	Environmental Information Processing
Q53H76	Signal transduction	Environmental Information Processing
P62330	Signal transduction	Environmental Information Processing
P31751	Signal transduction	Environmental Information Processing
P19838	Signal transduction	Environmental Information Processing
P42684	Signal transduction	Environmental Information Processing
Q02750	Signal transduction	Environmental Information Processing
Q9UBI6	Signal transduction	Environmental Information Processing
P61952	Signal transduction	Environmental Information Processing
P27361	Signal transduction	Environmental Information Processing
P01127	Signal transduction	Environmental Information Processing
P01138	Signal transduction	Environmental Information Processing
P45983	Signal transduction	Environmental Information Processing
Q9Y6K9	Signal transduction	Environmental Information Processing
P31371	Signal transduction	Environmental Information Processing
P08138	Signal transduction	Environmental Information Processing
Q15389	Signal transduction	Environmental Information Processing
P09603	Signal transduction	Environmental Information Processing
P61586	Signal transduction	Environmental Information Processing
P31749	Signal transduction	Environmental Information Processing
Q13009	Signal transduction	Environmental Information Processing
P04085	Signal transduction	Environmental Information Processing
P20783	Signal transduction	Environmental Information Processing
P21583	Signal transduction	Environmental Information Processing
P53779	Signal transduction	Environmental Information Processing
O76093	Signal transduction	Environmental Information Processing
Q9BZM1	Signal transduction	Environmental Information Processing
P47712	Signal transduction	Environmental Information Processing
P28482	Signal transduction	Environmental Information Processing
P16885	Signal transduction	Environmental Information Processing
Q92565	Signal transduction	Environmental Information Processing
P11487	Signal transduction	Environmental Information Processing
Q6S5L8	Signal transduction	Environmental Information Processing
Q13043	Signal transduction	Environmental Information Processing
O15520	Signal transduction	Environmental Information Processing
Q9NWW9	Signal transduction	Environmental Information Processing
O14920	Signal transduction	Environmental Information Processing
P53816	Signal transduction	Environmental Information Processing
P17948	Signal transduction	Environmental Information Processing
P05129	Signal transduction	Environmental Information Processing
Q9GZP0	Signal transduction	Environmental Information Processing
Q8WWW0	Signal transduction	Environmental Information Processing
P09619	Signal transduction	Environmental Information Processing
Q9Y243	Signal transduction	Environmental Information Processing
P14210	Signal transduction	Environmental Information Processing
Q9UHD2	Signal transduction	Environmental Information Processing
P22607	Signal transduction	Environmental Information Processing
P27986	Signal transduction	Environmental Information Processing
Q9HCT0	Signal transduction	Environmental Information Processing
P21802	Signal transduction	Environmental Information Processing
Q92934	Signal transduction	Environmental Information Processing
P98177	Signal transduction	Environmental Information Processing
P36888	Signal transduction	Environmental Information Processing
P08620	Signal transduction	Environmental Information Processing
P52803	Signal transduction	Environmental Information Processing
P05231	Infectious disease: parasitic	Human Diseases
P13500	Infectious disease: parasitic	Human Diseases
P10145	Infectious disease: parasitic	Human Diseases
P01579	Infectious disease: parasitic	Human Diseases
P01375	Infectious disease: parasitic	Human Diseases
P16619	Infectious disease: parasitic	Human Diseases
P45984	Infectious disease: parasitic	Human Diseases
Q15796	Infectious disease: parasitic	Human Diseases
P31751	Infectious disease: parasitic	Human Diseases
P19838	Infectious disease: parasitic	Human Diseases
P36897	Infectious disease: parasitic	Human Diseases
O95467	Infectious disease: parasitic	Human Diseases
P01024	Infectious disease: parasitic	Human Diseases
O15264	Infectious disease: parasitic	Human Diseases
P27361	Infectious disease: parasitic	Human Diseases
P10147	Infectious disease: parasitic	Human Diseases
P45983	Infectious disease: parasitic	Human Diseases
Q9NQ66	Infectious disease: parasitic	Human Diseases
P60568	Infectious disease: parasitic	Human Diseases
Q9Y6K9	Infectious disease: parasitic	Human Diseases
P31749	Infectious disease: parasitic	Human Diseases
P53779	Infectious disease: parasitic	Human Diseases
P01574	Infectious disease: parasitic	Human Diseases
P25963	Infectious disease: parasitic	Human Diseases
P28482	Infectious disease: parasitic	Human Diseases
P05412	Infectious disease: parasitic	Human Diseases
P30153	Infectious disease: parasitic	Human Diseases
O60603	Infectious disease: parasitic	Human Diseases
P01137	Infectious disease: parasitic	Human Diseases
P20963	Infectious disease: parasitic	Human Diseases
P08754	Infectious disease: parasitic	Human Diseases
O14920	Infectious disease: parasitic	Human Diseases
P50148	Infectious disease: parasitic	Human Diseases
Q9Y243	Infectious disease: parasitic	Human Diseases
P15260	Infectious disease: parasitic	Human Diseases
O15519	Infectious disease: parasitic	Human Diseases
P22301	Infectious disease: parasitic	Human Diseases
P38484	Infectious disease: parasitic	Human Diseases
P27986	Infectious disease: parasitic	Human Diseases
P25445	Infectious disease: parasitic	Human Diseases
P53778	Infectious disease: parasitic	Human Diseases
P05231	Endocrine and metabolic disease	Human Diseases
P13500	Endocrine and metabolic disease	Human Diseases
P10145	Endocrine and metabolic disease	Human Diseases
P42574	Endocrine and metabolic disease	Human Diseases
P42224	Endocrine and metabolic disease	Human Diseases
P63000	Endocrine and metabolic disease	Human Diseases
P46527	Endocrine and metabolic disease	Human Diseases
Q8N3E9	Endocrine and metabolic disease	Human Diseases
P01375	Endocrine and metabolic disease	Human Diseases
P40763	Endocrine and metabolic disease	Human Diseases
P60953	Endocrine and metabolic disease	Human Diseases
P15692	Endocrine and metabolic disease	Human Diseases
P45984	Endocrine and metabolic disease	Human Diseases
P49767	Endocrine and metabolic disease	Human Diseases
O60674	Endocrine and metabolic disease	Human Diseases
Q15796	Endocrine and metabolic disease	Human Diseases
Q05655	Endocrine and metabolic disease	Human Diseases
P31751	Endocrine and metabolic disease	Human Diseases
P19838	Endocrine and metabolic disease	Human Diseases
P36897	Endocrine and metabolic disease	Human Diseases
O15264	Endocrine and metabolic disease	Human Diseases
P27361	Endocrine and metabolic disease	Human Diseases
P45983	Endocrine and metabolic disease	Human Diseases
Q9NQ66	Endocrine and metabolic disease	Human Diseases
O60610	Endocrine and metabolic disease	Human Diseases
P31749	Endocrine and metabolic disease	Human Diseases
O95644	Endocrine and metabolic disease	Human Diseases
P13726	Endocrine and metabolic disease	Human Diseases
P51178	Endocrine and metabolic disease	Human Diseases
P53779	Endocrine and metabolic disease	Human Diseases
P28482	Endocrine and metabolic disease	Human Diseases
P05412	Endocrine and metabolic disease	Human Diseases
P10415	Endocrine and metabolic disease	Human Diseases
P16885	Endocrine and metabolic disease	Human Diseases
P01137	Endocrine and metabolic disease	Human Diseases
P02751	Endocrine and metabolic disease	Human Diseases
Q9Y243	Endocrine and metabolic disease	Human Diseases
P27986	Endocrine and metabolic disease	Human Diseases
P53778	Endocrine and metabolic disease	Human Diseases
Q12778	Endocrine and metabolic disease	Human Diseases
P50570	Immune system	Organismal Systems
P15153	Immune system	Organismal Systems
P23443	Immune system	Organismal Systems
P63000	Immune system	Organismal Systems
P49006	Immune system	Organismal Systems
P60953	Immune system	Organismal Systems
P43405	Immune system	Organismal Systems
Q92835	Immune system	Organismal Systems
O15145	Immune system	Organismal Systems
P62330	Immune system	Organismal Systems
Q05655	Immune system	Organismal Systems
P31751	Immune system	Organismal Systems
P23528	Immune system	Organismal Systems
Q02750	Immune system	Organismal Systems
P27361	Immune system	Organismal Systems
O15143	Immune system	Organismal Systems
P31749	Immune system	Organismal Systems
Q9Y6U3	Immune system	Organismal Systems
P46109	Immune system	Organismal Systems
P50552	Immune system	Organismal Systems
P47712	Immune system	Organismal Systems
P28482	Immune system	Organismal Systems
P16885	Immune system	Organismal Systems
Q9NRA0	Immune system	Organismal Systems
P42768	Immune system	Organismal Systems
P06396	Immune system	Organismal Systems
P07948	Immune system	Organismal Systems
P08631	Immune system	Organismal Systems
O15144	Immune system	Organismal Systems
P05129	Immune system	Organismal Systems
Q8TDY4	Immune system	Organismal Systems
Q9NYA1	Immune system	Organismal Systems
Q9Y243	Immune system	Organismal Systems
P27986	Immune system	Organismal Systems
P49418	Immune system	Organismal Systems
P46108	Immune system	Organismal Systems
P23443	Signal transduction	Environmental Information Processing
P15514	Signal transduction	Environmental Information Processing
P49841	Signal transduction	Environmental Information Processing
P46527	Signal transduction	Environmental Information Processing
P29353	Signal transduction	Environmental Information Processing
P45984	Signal transduction	Environmental Information Processing
O14944	Signal transduction	Environmental Information Processing
P15056	Signal transduction	Environmental Information Processing
P31751	Signal transduction	Environmental Information Processing
P22681	Signal transduction	Environmental Information Processing
Q05397	Signal transduction	Environmental Information Processing
P42684	Signal transduction	Environmental Information Processing
Q02750	Signal transduction	Environmental Information Processing
P27361	Signal transduction	Environmental Information Processing
P45983	Signal transduction	Environmental Information Processing
P31749	Signal transduction	Environmental Information Processing
Q15303	Signal transduction	Environmental Information Processing
P35070	Signal transduction	Environmental Information Processing
P46109	Signal transduction	Environmental Information Processing
P53779	Signal transduction	Environmental Information Processing
P12931	Signal transduction	Environmental Information Processing
P16333	Signal transduction	Environmental Information Processing
P28482	Signal transduction	Environmental Information Processing
P05412	Signal transduction	Environmental Information Processing
P16885	Signal transduction	Environmental Information Processing
Q6S5L8	Signal transduction	Environmental Information Processing
P21860	Signal transduction	Environmental Information Processing
P05129	Signal transduction	Environmental Information Processing
Q8WWG1	Signal transduction	Environmental Information Processing
Q9Y243	Signal transduction	Environmental Information Processing
P27986	Signal transduction	Environmental Information Processing
Q92934	Signal transduction	Environmental Information Processing
O14511	Signal transduction	Environmental Information Processing
P46108	Signal transduction	Environmental Information Processing
P05231	Immune system	Organismal Systems
Q15365	Immune system	Organismal Systems
P42574	Immune system	Organismal Systems
Q8NHW4	Immune system	Organismal Systems
Q9H171	Immune system	Organismal Systems
O14862	Immune system	Organismal Systems
Q16666	Immune system	Organismal Systems
Q13283	Immune system	Organismal Systems
P19838	Immune system	Organismal Systems
P19388	Immune system	Organismal Systems
Q8WZ79	Immune system	Organismal Systems
P05013	Immune system	Organismal Systems
Q9Y6K9	Immune system	Organismal Systems
P05015	Immune system	Organismal Systems
Q9ULZ3	Immune system	Organismal Systems
P32881	Immune system	Organismal Systems
P01574	Immune system	Organismal Systems
P25963	Immune system	Organismal Systems
P53803	Immune system	Organismal Systems
P01566	Immune system	Organismal Systems
O14920	Immune system	Organismal Systems
Q14116	Immune system	Organismal Systems
Q14653	Immune system	Organismal Systems
P05014	Immune system	Organismal Systems
P01570	Immune system	Organismal Systems
P02778	Immune system	Organismal Systems
Q9UHD2	Immune system	Organismal Systems
O95786	Immune system	Organismal Systems
P11216	Endocrine system	Organismal Systems
P06730	Endocrine system	Organismal Systems
P23443	Endocrine system	Organismal Systems
P49841	Endocrine system	Organismal Systems
P29353	Endocrine system	Organismal Systems
P17612	Endocrine system	Organismal Systems
P41743	Endocrine system	Organismal Systems
P52789	Endocrine system	Organismal Systems
P45984	Endocrine system	Organismal Systems
P36873	Endocrine system	Organismal Systems
P30613	Endocrine system	Organismal Systems
P31323	Endocrine system	Organismal Systems
P18031	Endocrine system	Organismal Systems
Q9UBK2	Endocrine system	Organismal Systems
P15056	Endocrine system	Organismal Systems
P31751	Endocrine system	Organismal Systems
P22681	Endocrine system	Organismal Systems
Q14642	Endocrine system	Organismal Systems
Q02750	Endocrine system	Organismal Systems
Q86XI6	Endocrine system	Organismal Systems
P27361	Endocrine system	Organismal Systems
P45983	Endocrine system	Organismal Systems
Q9UPT5	Endocrine system	Organismal Systems
P31749	Endocrine system	Organismal Systems
P19367	Endocrine system	Organismal Systems
P52790	Endocrine system	Organismal Systems
Q16822	Endocrine system	Organismal Systems
P46109	Endocrine system	Organismal Systems
Q15642	Endocrine system	Organismal Systems
P53779	Endocrine system	Organismal Systems
O14543	Endocrine system	Organismal Systems
O60573	Endocrine system	Organismal Systems
P28482	Endocrine system	Organismal Systems
Q6S5L8	Endocrine system	Organismal Systems
P31321	Endocrine system	Organismal Systems
P35558	Endocrine system	Organismal Systems
O14920	Endocrine system	Organismal Systems
P46020	Endocrine system	Organismal Systems
Q9Y243	Endocrine system	Organismal Systems
P27986	Endocrine system	Organismal Systems
O15530	Endocrine system	Organismal Systems
Q92934	Endocrine system	Organismal Systems
Q9BUB5	Endocrine system	Organismal Systems
Q12778	Endocrine system	Organismal Systems
P46108	Endocrine system	Organismal Systems
P10644	Endocrine system	Organismal Systems
P32754	Global and overview maps	Metabolism
P48507	Global and overview maps	Metabolism
P30566	Global and overview maps	Metabolism
Q96GD0	Global and overview maps	Metabolism
Q9NQX3	Global and overview maps	Metabolism
P08397	Global and overview maps	Metabolism
Q03393	Global and overview maps	Metabolism
P10746	Global and overview maps	Metabolism
P34949	Global and overview maps	Metabolism
P11586	Global and overview maps	Metabolism
P22392	Global and overview maps	Metabolism
O15305	Global and overview maps	Metabolism
Q96EY8	Global and overview maps	Metabolism
P00568	Global and overview maps	Metabolism
Q969G6	Global and overview maps	Metabolism
Q9HAB8	Global and overview maps	Metabolism
P00374	Global and overview maps	Metabolism
Q9HAN9	Global and overview maps	Metabolism
P34896	Global and overview maps	Metabolism
O00764	Global and overview maps	Metabolism
P17812	Global and overview maps	Metabolism
Q13057	Global and overview maps	Metabolism
P15559	Global and overview maps	Metabolism
Q5HYK3	Global and overview maps	Metabolism
P05186	Global and overview maps	Metabolism
P30085	Global and overview maps	Metabolism
P05187	Global and overview maps	Metabolism
P30520	Global and overview maps	Metabolism
P48637	Global and overview maps	Metabolism
P30837	Global and overview maps	Metabolism
Q99807	Global and overview maps	Metabolism
P27144	Global and overview maps	Metabolism
P48775	Global and overview maps	Metabolism
Q9Y617	Global and overview maps	Metabolism
P30793	Global and overview maps	Metabolism
Q4G0N4	Global and overview maps	Metabolism
P15531	Global and overview maps	Metabolism
O60701	Global and overview maps	Metabolism
Q8TCD6	Global and overview maps	Metabolism
P31153	Global and overview maps	Metabolism
Q9Y6K8	Global and overview maps	Metabolism
Q9H3S4	Global and overview maps	Metabolism
Q8TE04	Global and overview maps	Metabolism
Q92820	Global and overview maps	Metabolism
Q15274	Global and overview maps	Metabolism
P09622	Global and overview maps	Metabolism
P10696	Global and overview maps	Metabolism
Q16851	Global and overview maps	Metabolism
P20339	Infectious disease: parasitic	Human Diseases
P05231	Infectious disease: parasitic	Human Diseases
P10145	Infectious disease: parasitic	Human Diseases
P42574	Infectious disease: parasitic	Human Diseases
P61020	Infectious disease: parasitic	Human Diseases
P09341	Infectious disease: parasitic	Human Diseases
P01579	Infectious disease: parasitic	Human Diseases
P11215	Infectious disease: parasitic	Human Diseases
P51149	Infectious disease: parasitic	Human Diseases
P51148	Infectious disease: parasitic	Human Diseases
P01375	Infectious disease: parasitic	Human Diseases
P14778	Infectious disease: parasitic	Human Diseases
P17612	Infectious disease: parasitic	Human Diseases
P08571	Infectious disease: parasitic	Human Diseases
Q06830	Infectious disease: parasitic	Human Diseases
P05089	Infectious disease: parasitic	Human Diseases
P19838	Infectious disease: parasitic	Human Diseases
O95467	Infectious disease: parasitic	Human Diseases
Q05397	Infectious disease: parasitic	Human Diseases
Q9UIV8	Infectious disease: parasitic	Human Diseases
P19876	Infectious disease: parasitic	Human Diseases
P05107	Infectious disease: parasitic	Human Diseases
Q9NQ66	Infectious disease: parasitic	Human Diseases
P19875	Infectious disease: parasitic	Human Diseases
P04792	Infectious disease: parasitic	Human Diseases
O43707	Infectious disease: parasitic	Human Diseases
O60603	Infectious disease: parasitic	Human Diseases
P01137	Infectious disease: parasitic	Human Diseases
P15813	Infectious disease: parasitic	Human Diseases
P02751	Infectious disease: parasitic	Human Diseases
P05129	Infectious disease: parasitic	Human Diseases
P50148	Infectious disease: parasitic	Human Diseases
Q16363	Infectious disease: parasitic	Human Diseases
P22301	Infectious disease: parasitic	Human Diseases
P07360	Infectious disease: parasitic	Human Diseases
P27986	Infectious disease: parasitic	Human Diseases
P02748	Infectious disease: parasitic	Human Diseases
P50453	Infectious disease: parasitic	Human Diseases
P11216	Endocrine and metabolic disease	Human Diseases
Q06124	Endocrine and metabolic disease	Human Diseases
P05231	Endocrine and metabolic disease	Human Diseases
Q9UK32	Endocrine and metabolic disease	Human Diseases
P23443	Endocrine and metabolic disease	Human Diseases
P49841	Endocrine and metabolic disease	Human Diseases
P01375	Endocrine and metabolic disease	Human Diseases
P51812	Endocrine and metabolic disease	Human Diseases
P40763	Endocrine and metabolic disease	Human Diseases
Q15418	Endocrine and metabolic disease	Human Diseases
P45984	Endocrine and metabolic disease	Human Diseases
P36873	Endocrine and metabolic disease	Human Diseases
O14975	Endocrine and metabolic disease	Human Diseases
P18031	Endocrine and metabolic disease	Human Diseases
Q05655	Endocrine and metabolic disease	Human Diseases
Q9UBK2	Endocrine and metabolic disease	Human Diseases
P31751	Endocrine and metabolic disease	Human Diseases
P19838	Endocrine and metabolic disease	Human Diseases
Q06210	Endocrine and metabolic disease	Human Diseases
Q86XI6	Endocrine and metabolic disease	Human Diseases
P45983	Endocrine and metabolic disease	Human Diseases
P31749	Endocrine and metabolic disease	Human Diseases
Q16822	Endocrine and metabolic disease	Human Diseases
P53779	Endocrine and metabolic disease	Human Diseases
O14543	Endocrine and metabolic disease	Human Diseases
P16671	Endocrine and metabolic disease	Human Diseases
P25963	Endocrine and metabolic disease	Human Diseases
P35558	Endocrine and metabolic disease	Human Diseases
Q8TEY5	Endocrine and metabolic disease	Human Diseases
O14920	Endocrine and metabolic disease	Human Diseases
P60484	Endocrine and metabolic disease	Human Diseases
Q9Y243	Endocrine and metabolic disease	Human Diseases
Q92523	Endocrine and metabolic disease	Human Diseases
P27986	Endocrine and metabolic disease	Human Diseases
P16220	Endocrine and metabolic disease	Human Diseases
O15530	Endocrine and metabolic disease	Human Diseases
Q12778	Endocrine and metabolic disease	Human Diseases
P23921	Nucleotide metabolism	Metabolism
P31939	Nucleotide metabolism	Metabolism
P55263	Nucleotide metabolism	Metabolism
P49915	Nucleotide metabolism	Metabolism
P30566	Nucleotide metabolism	Metabolism
Q9P2T1	Nucleotide metabolism	Metabolism
Q08493	Nucleotide metabolism	Metabolism
P00491	Nucleotide metabolism	Metabolism
P22234	Nucleotide metabolism	Metabolism
O76074	Nucleotide metabolism	Metabolism
P22392	Nucleotide metabolism	Metabolism
P07741	Nucleotide metabolism	Metabolism
Q01433	Nucleotide metabolism	Metabolism
P00568	Nucleotide metabolism	Metabolism
Q8TCD5	Nucleotide metabolism	Metabolism
P36959	Nucleotide metabolism	Metabolism
Q9UKK9	Nucleotide metabolism	Metabolism
Q8WVQ1	Nucleotide metabolism	Metabolism
P54750	Nucleotide metabolism	Metabolism
Q16774	Nucleotide metabolism	Metabolism
Q8IV20	Nucleotide metabolism	Metabolism
P20839	Nucleotide metabolism	Metabolism
Q9NPB1	Nucleotide metabolism	Metabolism
P11908	Nucleotide metabolism	Metabolism
P47989	Nucleotide metabolism	Metabolism
Q13946	Nucleotide metabolism	Metabolism
P00492	Nucleotide metabolism	Metabolism
P30520	Nucleotide metabolism	Metabolism
Q14432	Nucleotide metabolism	Metabolism
P27144	Nucleotide metabolism	Metabolism
P21589	Nucleotide metabolism	Metabolism
Q7LG56	Nucleotide metabolism	Metabolism
Q9BW91	Nucleotide metabolism	Metabolism
O75354	Nucleotide metabolism	Metabolism
P49902	Nucleotide metabolism	Metabolism
Q9BY32	Nucleotide metabolism	Metabolism
P15531	Nucleotide metabolism	Metabolism
Q9Y6K8	Nucleotide metabolism	Metabolism
O00408	Nucleotide metabolism	Metabolism
P12268	Nucleotide metabolism	Metabolism
Q9Y2T3	Nucleotide metabolism	Metabolism
P05231	Infectious disease: bacterial	Human Diseases
P10145	Infectious disease: bacterial	Human Diseases
P42574	Infectious disease: bacterial	Human Diseases
P11215	Infectious disease: bacterial	Human Diseases
P01375	Infectious disease: bacterial	Human Diseases
P08571	Infectious disease: bacterial	Human Diseases
P45984	Infectious disease: bacterial	Human Diseases
P19838	Infectious disease: bacterial	Human Diseases
P00736	Infectious disease: bacterial	Human Diseases
P01024	Infectious disease: bacterial	Human Diseases
P23528	Infectious disease: bacterial	Human Diseases
P05107	Infectious disease: bacterial	Human Diseases
P80162	Infectious disease: bacterial	Human Diseases
O15264	Infectious disease: bacterial	Human Diseases
P27361	Infectious disease: bacterial	Human Diseases
P45983	Infectious disease: bacterial	Human Diseases
P61586	Infectious disease: bacterial	Human Diseases
Q9ULZ3	Infectious disease: bacterial	Human Diseases
P05155	Infectious disease: bacterial	Human Diseases
Q02556	Infectious disease: bacterial	Human Diseases
P53779	Infectious disease: bacterial	Human Diseases
P28482	Infectious disease: bacterial	Human Diseases
P05412	Infectious disease: bacterial	Human Diseases
P08754	Infectious disease: bacterial	Human Diseases
P58753	Infectious disease: bacterial	Human Diseases
Q14653	Infectious disease: bacterial	Human Diseases
P08648	Infectious disease: bacterial	Human Diseases
P22301	Infectious disease: bacterial	Human Diseases
P53778	Infectious disease: bacterial	Human Diseases
P42574	Cancer: overview	Human Diseases
Q92769	Cancer: overview	Human Diseases
P62380	Cancer: overview	Human Diseases
Q04917	Cancer: overview	Human Diseases
P61981	Cancer: overview	Human Diseases
P63000	Cancer: overview	Human Diseases
P46527	Cancer: overview	Human Diseases
P43487	Cancer: overview	Human Diseases
P40763	Cancer: overview	Human Diseases
P60953	Cancer: overview	Human Diseases
P17612	Cancer: overview	Human Diseases
Q00403	Cancer: overview	Human Diseases
P43405	Cancer: overview	Human Diseases
Q08AM6	Cancer: overview	Human Diseases
P49137	Cancer: overview	Human Diseases
Q16778	Cancer: overview	Human Diseases
P06746	Cancer: overview	Human Diseases
P61978	Cancer: overview	Human Diseases
P19838	Cancer: overview	Human Diseases
Q8N257	Cancer: overview	Human Diseases
P01024	Cancer: overview	Human Diseases
Q92793	Cancer: overview	Human Diseases
P27361	Cancer: overview	Human Diseases
P24941	Cancer: overview	Human Diseases
Q9Y6K9	Cancer: overview	Human Diseases
P63104	Cancer: overview	Human Diseases
P62258	Cancer: overview	Human Diseases
P61586	Cancer: overview	Human Diseases
P20226	Cancer: overview	Human Diseases
P14618	Cancer: overview	Human Diseases
Q9Y6U3	Cancer: overview	Human Diseases
O60814	Cancer: overview	Human Diseases
P04637	Cancer: overview	Human Diseases
P12931	Cancer: overview	Human Diseases
Q92830	Cancer: overview	Human Diseases
P25963	Cancer: overview	Human Diseases
P31946	Cancer: overview	Human Diseases
Q92831	Cancer: overview	Human Diseases
P28482	Cancer: overview	Human Diseases
P05412	Cancer: overview	Human Diseases
P06400	Cancer: overview	Human Diseases
O43707	Cancer: overview	Human Diseases
P06396	Cancer: overview	Human Diseases
Q8TEY5	Cancer: overview	Human Diseases
P07948	Cancer: overview	Human Diseases
Q08999	Cancer: overview	Human Diseases
P28749	Cancer: overview	Human Diseases
Q14653	Cancer: overview	Human Diseases
Q9Y6D9	Cancer: overview	Human Diseases
Q05086	Cancer: overview	Human Diseases
Q13077	Cancer: overview	Human Diseases
P29084	Cancer: overview	Human Diseases
P42772	Cancer: overview	Human Diseases
P27986	Cancer: overview	Human Diseases
P16220	Cancer: overview	Human Diseases
Q92934	Cancer: overview	Human Diseases
P13747	Cancer: overview	Human Diseases
P36941	Cancer: overview	Human Diseases
P20339	Transport and catabolism	Cellular Processes
P0CG47	Transport and catabolism	Cellular Processes
P61020	Transport and catabolism	Cellular Processes
P51149	Transport and catabolism	Cellular Processes
P51148	Transport and catabolism	Cellular Processes
P05198	Transport and catabolism	Cellular Processes
P55072	Transport and catabolism	Cellular Processes
O75030	Transport and catabolism	Cellular Processes
Q9Y3D6	Transport and catabolism	Cellular Processes
P45984	Transport and catabolism	Cellular Processes
Q14596	Transport and catabolism	Cellular Processes
P45983	Transport and catabolism	Cellular Processes
Q86VP1	Transport and catabolism	Cellular Processes
P04637	Transport and catabolism	Cellular Processes
P53779	Transport and catabolism	Cellular Processes
O75431	Transport and catabolism	Cellular Processes
P12931	Transport and catabolism	Cellular Processes
Q13501	Transport and catabolism	Cellular Processes
Q13137	Transport and catabolism	Cellular Processes
Q99623	Transport and catabolism	Cellular Processes
Q9Y4E8	Transport and catabolism	Cellular Processes
O60260	Transport and catabolism	Cellular Processes
P05412	Transport and catabolism	Cellular Processes
P68400	Transport and catabolism	Cellular Processes
O95166	Transport and catabolism	Cellular Processes
Q9HCE7	Transport and catabolism	Cellular Processes
Q15388	Transport and catabolism	Cellular Processes
P62979	Transport and catabolism	Cellular Processes
Q969V5	Transport and catabolism	Cellular Processes
Q9H492	Transport and catabolism	Cellular Processes
P19784	Transport and catabolism	Cellular Processes
Q9UHD2	Transport and catabolism	Cellular Processes
Q6UXN7	Transport and catabolism	Cellular Processes
Q16665	Transport and catabolism	Cellular Processes
P05231	Immune system	Organismal Systems
P31785	Immune system	Organismal Systems
P01579	Immune system	Organismal Systems
P42224	Immune system	Organismal Systems
P40763	Immune system	Organismal Systems
P08238	Immune system	Organismal Systems
P14778	Immune system	Organismal Systems
P45984	Immune system	Organismal Systems
O60674	Immune system	Organismal Systems
Q15796	Immune system	Organismal Systems
Q9GZX6	Immune system	Organismal Systems
P19838	Immune system	Organismal Systems
P36897	Immune system	Organismal Systems
P29597	Immune system	Organismal Systems
P42226	Immune system	Organismal Systems
O15264	Immune system	Organismal Systems
P27361	Immune system	Organismal Systems
P45983	Immune system	Organismal Systems
P60568	Immune system	Organismal Systems
Q9Y6K9	Immune system	Organismal Systems
Q9HBE5	Immune system	Organismal Systems
O95644	Immune system	Organismal Systems
P07900	Immune system	Organismal Systems
P53779	Immune system	Organismal Systems
P63098	Immune system	Organismal Systems
P25963	Immune system	Organismal Systems
P51449	Immune system	Organismal Systems
P28482	Immune system	Organismal Systems
Q5VWK5	Immune system	Organismal Systems
P05412	Immune system	Organismal Systems
P05112	Immune system	Organismal Systems
P24394	Immune system	Organismal Systems
P01137	Immune system	Organismal Systems
P20963	Immune system	Organismal Systems
Q9HBE4	Immune system	Organismal Systems
O14920	Immune system	Organismal Systems
Q16552	Immune system	Organismal Systems
P06239	Immune system	Organismal Systems
Q96PD4	Immune system	Organismal Systems
P15260	Immune system	Organismal Systems
P38484	Immune system	Organismal Systems
Q16665	Immune system	Organismal Systems
Q14213	Immune system	Organismal Systems
P53778	Immune system	Organismal Systems
Q6UWB1	Immune system	Organismal Systems
Q9BZS1	Immune system	Organismal Systems
P05231	Endocrine and metabolic disease	Human Diseases
P10145	Endocrine and metabolic disease	Human Diseases
P42574	Endocrine and metabolic disease	Human Diseases
P09341	Endocrine and metabolic disease	Human Diseases
P49841	Endocrine and metabolic disease	Human Diseases
P01375	Endocrine and metabolic disease	Human Diseases
P08571	Endocrine and metabolic disease	Human Diseases
P45984	Endocrine and metabolic disease	Human Diseases
P11766	Endocrine and metabolic disease	Human Diseases
P62995	Endocrine and metabolic disease	Human Diseases
P28332	Endocrine and metabolic disease	Human Diseases
Q9UBK2	Endocrine and metabolic disease	Human Diseases
P31751	Endocrine and metabolic disease	Human Diseases
P19838	Endocrine and metabolic disease	Human Diseases
P01024	Endocrine and metabolic disease	Human Diseases
P19876	Endocrine and metabolic disease	Human Diseases
O15264	Endocrine and metabolic disease	Human Diseases
P05013	Endocrine and metabolic disease	Human Diseases
P45983	Endocrine and metabolic disease	Human Diseases
Q9Y6K9	Endocrine and metabolic disease	Human Diseases
P19875	Endocrine and metabolic disease	Human Diseases
P31749	Endocrine and metabolic disease	Human Diseases
P05015	Endocrine and metabolic disease	Human Diseases
P35222	Endocrine and metabolic disease	Human Diseases
P32881	Endocrine and metabolic disease	Human Diseases
P52564	Endocrine and metabolic disease	Human Diseases
P53779	Endocrine and metabolic disease	Human Diseases
P01574	Endocrine and metabolic disease	Human Diseases
P25963	Endocrine and metabolic disease	Human Diseases
P01566	Endocrine and metabolic disease	Human Diseases
P00325	Endocrine and metabolic disease	Human Diseases
P30837	Endocrine and metabolic disease	Human Diseases
O14920	Endocrine and metabolic disease	Human Diseases
Q16552	Endocrine and metabolic disease	Human Diseases
P58753	Endocrine and metabolic disease	Human Diseases
Q14653	Endocrine and metabolic disease	Human Diseases
P46734	Endocrine and metabolic disease	Human Diseases
P05014	Endocrine and metabolic disease	Human Diseases
P01570	Endocrine and metabolic disease	Human Diseases
Q9Y243	Endocrine and metabolic disease	Human Diseases
Q9UHD2	Endocrine and metabolic disease	Human Diseases
P11310	Endocrine and metabolic disease	Human Diseases
Q92523	Endocrine and metabolic disease	Human Diseases
P25445	Endocrine and metabolic disease	Human Diseases
P53778	Endocrine and metabolic disease	Human Diseases
Q12778	Endocrine and metabolic disease	Human Diseases
Q06124	Infectious disease: bacterial	Human Diseases
P10145	Infectious disease: bacterial	Human Diseases
P42574	Infectious disease: bacterial	Human Diseases
P09341	Infectious disease: bacterial	Human Diseases
Q9BX67	Infectious disease: bacterial	Human Diseases
P63000	Infectious disease: bacterial	Human Diseases
P60953	Infectious disease: bacterial	Human Diseases
P45984	Infectious disease: bacterial	Human Diseases
P78536	Infectious disease: bacterial	Human Diseases
P19838	Infectious disease: bacterial	Human Diseases
P19876	Infectious disease: bacterial	Human Diseases
O15264	Infectious disease: bacterial	Human Diseases
P45983	Infectious disease: bacterial	Human Diseases
Q9Y6K9	Infectious disease: bacterial	Human Diseases
P19875	Infectious disease: bacterial	Human Diseases
O14672	Infectious disease: bacterial	Human Diseases
P53779	Infectious disease: bacterial	Human Diseases
P12931	Infectious disease: bacterial	Human Diseases
P25963	Infectious disease: bacterial	Human Diseases
P05412	Infectious disease: bacterial	Human Diseases
P16885	Infectious disease: bacterial	Human Diseases
P07948	Infectious disease: bacterial	Human Diseases
O14920	Infectious disease: bacterial	Human Diseases
Q8NEY4	Infectious disease: bacterial	Human Diseases
P57087	Infectious disease: bacterial	Human Diseases
P53778	Infectious disease: bacterial	Human Diseases
P15153	Immune system	Organismal Systems
P63000	Immune system	Organismal Systems
P01375	Immune system	Organismal Systems
P43405	Immune system	Organismal Systems
P45984	Immune system	Organismal Systems
Q92835	Immune system	Organismal Systems
P06241	Immune system	Organismal Systems
P31751	Immune system	Organismal Systems
Q02750	Immune system	Organismal Systems
O15264	Immune system	Organismal Systems
P27361	Immune system	Organismal Systems
P45983	Immune system	Organismal Systems
P31749	Immune system	Organismal Systems
P52564	Immune system	Organismal Systems
P53779	Immune system	Organismal Systems
P47712	Immune system	Organismal Systems
P35225	Immune system	Organismal Systems
P28482	Immune system	Organismal Systems
P16885	Immune system	Organismal Systems
P05112	Immune system	Organismal Systems
P07948	Immune system	Organismal Systems
P46734	Immune system	Organismal Systems
P08700	Immune system	Organismal Systems
Q9Y243	Immune system	Organismal Systems
P27986	Immune system	Organismal Systems
O15530	Immune system	Organismal Systems
P53778	Immune system	Organismal Systems
O43320	Cancer: specific types	Human Diseases
P10767	Cancer: specific types	Human Diseases
P21781	Cancer: specific types	Human Diseases
P55075	Cancer: specific types	Human Diseases
O75030	Cancer: specific types	Human Diseases
P05019	Cancer: specific types	Human Diseases
P15056	Cancer: specific types	Human Diseases
P31751	Cancer: specific types	Human Diseases
Q02750	Cancer: specific types	Human Diseases
P27361	Cancer: specific types	Human Diseases
P01127	Cancer: specific types	Human Diseases
P31371	Cancer: specific types	Human Diseases
P31749	Cancer: specific types	Human Diseases
P04085	Cancer: specific types	Human Diseases
P04637	Cancer: specific types	Human Diseases
O76093	Cancer: specific types	Human Diseases
P28482	Cancer: specific types	Human Diseases
P06400	Cancer: specific types	Human Diseases
P12830	Cancer: specific types	Human Diseases
P11487	Cancer: specific types	Human Diseases
O15520	Cancer: specific types	Human Diseases
P60484	Cancer: specific types	Human Diseases
Q9GZP0	Cancer: specific types	Human Diseases
P09619	Cancer: specific types	Human Diseases
Q9Y243	Cancer: specific types	Human Diseases
P14210	Cancer: specific types	Human Diseases
P27986	Cancer: specific types	Human Diseases
Q9HCT0	Cancer: specific types	Human Diseases
Q92934	Cancer: specific types	Human Diseases
P08620	Cancer: specific types	Human Diseases
P20339	Infectious disease: bacterial	Human Diseases
P05231	Infectious disease: bacterial	Human Diseases
P42574	Infectious disease: bacterial	Human Diseases
P61020	Infectious disease: bacterial	Human Diseases
P01579	Infectious disease: bacterial	Human Diseases
P11215	Infectious disease: bacterial	Human Diseases
P42224	Infectious disease: bacterial	Human Diseases
P51149	Infectious disease: bacterial	Human Diseases
P51148	Infectious disease: bacterial	Human Diseases
P01375	Infectious disease: bacterial	Human Diseases
P08571	Infectious disease: bacterial	Human Diseases
P43405	Infectious disease: bacterial	Human Diseases
P45984	Infectious disease: bacterial	Human Diseases
O60674	Infectious disease: bacterial	Human Diseases
P31751	Infectious disease: bacterial	Human Diseases
P19838	Infectious disease: bacterial	Human Diseases
P01024	Infectious disease: bacterial	Human Diseases
Q92793	Infectious disease: bacterial	Human Diseases
P05107	Infectious disease: bacterial	Human Diseases
O15264	Infectious disease: bacterial	Human Diseases
P27361	Infectious disease: bacterial	Human Diseases
P05013	Infectious disease: bacterial	Human Diseases
P45983	Infectious disease: bacterial	Human Diseases
Q15399	Infectious disease: bacterial	Human Diseases
O95999	Infectious disease: bacterial	Human Diseases
O14727	Infectious disease: bacterial	Human Diseases
P61586	Infectious disease: bacterial	Human Diseases
P31749	Infectious disease: bacterial	Human Diseases
P05015	Infectious disease: bacterial	Human Diseases
P32881	Infectious disease: bacterial	Human Diseases
P53779	Infectious disease: bacterial	Human Diseases
P12931	Infectious disease: bacterial	Human Diseases
P01574	Infectious disease: bacterial	Human Diseases
P63098	Infectious disease: bacterial	Human Diseases
P28482	Infectious disease: bacterial	Human Diseases
P01566	Infectious disease: bacterial	Human Diseases
P10415	Infectious disease: bacterial	Human Diseases
O43353	Infectious disease: bacterial	Human Diseases
Q9NRA0	Infectious disease: bacterial	Human Diseases
O60603	Infectious disease: bacterial	Human Diseases
P01137	Infectious disease: bacterial	Human Diseases
Q13651	Infectious disease: bacterial	Human Diseases
P48382	Infectious disease: bacterial	Human Diseases
Q14116	Infectious disease: bacterial	Human Diseases
P58753	Infectious disease: bacterial	Human Diseases
Q9NYA1	Infectious disease: bacterial	Human Diseases
Q9NNX6	Infectious disease: bacterial	Human Diseases
P11473	Infectious disease: bacterial	Human Diseases
Q15075	Infectious disease: bacterial	Human Diseases
P05014	Infectious disease: bacterial	Human Diseases
P49913	Infectious disease: bacterial	Human Diseases
P01570	Infectious disease: bacterial	Human Diseases
Q9Y243	Infectious disease: bacterial	Human Diseases
P15260	Infectious disease: bacterial	Human Diseases
P99999	Infectious disease: bacterial	Human Diseases
P22301	Infectious disease: bacterial	Human Diseases
P38484	Infectious disease: bacterial	Human Diseases
P16220	Infectious disease: bacterial	Human Diseases
Q92934	Infectious disease: bacterial	Human Diseases
P33241	Infectious disease: bacterial	Human Diseases
P53778	Infectious disease: bacterial	Human Diseases
P25774	Infectious disease: bacterial	Human Diseases
Q06124	Cancer: overview	Human Diseases
P42574	Cancer: overview	Human Diseases
P23443	Cancer: overview	Human Diseases
P63000	Cancer: overview	Human Diseases
P01375	Cancer: overview	Human Diseases
Q03405	Cancer: overview	Human Diseases
P40763	Cancer: overview	Human Diseases
Q92888	Cancer: overview	Human Diseases
P60953	Cancer: overview	Human Diseases
P17612	Cancer: overview	Human Diseases
P15692	Cancer: overview	Human Diseases
P36873	Cancer: overview	Human Diseases
P05019	Cancer: overview	Human Diseases
Q15796	Cancer: overview	Human Diseases
P21333	Cancer: overview	Human Diseases
P15056	Cancer: overview	Human Diseases
P31751	Cancer: overview	Human Diseases
P22681	Cancer: overview	Human Diseases
P35241	Cancer: overview	Human Diseases
Q05397	Cancer: overview	Human Diseases
Q02750	Cancer: overview	Human Diseases
O15264	Cancer: overview	Human Diseases
P27361	Cancer: overview	Human Diseases
P61586	Cancer: overview	Human Diseases
P31749	Cancer: overview	Human Diseases
Q15303	Cancer: overview	Human Diseases
Q13009	Cancer: overview	Human Diseases
P35222	Cancer: overview	Human Diseases
P51636	Cancer: overview	Human Diseases
P14317	Cancer: overview	Human Diseases
Q15465	Cancer: overview	Human Diseases
P04637	Cancer: overview	Human Diseases
P14780	Cancer: overview	Human Diseases
P12931	Cancer: overview	Human Diseases
Q9H1J7	Cancer: overview	Human Diseases
P28482	Cancer: overview	Human Diseases
P23588	Cancer: overview	Human Diseases
P16885	Cancer: overview	Human Diseases
O60603	Cancer: overview	Human Diseases
O96014	Cancer: overview	Human Diseases
P01137	Cancer: overview	Human Diseases
P02751	Cancer: overview	Human Diseases
P29350	Cancer: overview	Human Diseases
P21860	Cancer: overview	Human Diseases
P05129	Cancer: overview	Human Diseases
O75084	Cancer: overview	Human Diseases
Q9H461	Cancer: overview	Human Diseases
P35052	Cancer: overview	Human Diseases
Q9Y243	Cancer: overview	Human Diseases
Q14332	Cancer: overview	Human Diseases
P14210	Cancer: overview	Human Diseases
P08648	Cancer: overview	Human Diseases
Q13467	Cancer: overview	Human Diseases
P27986	Cancer: overview	Human Diseases
O15530	Cancer: overview	Human Diseases
Q16665	Cancer: overview	Human Diseases
P07996	Cancer: overview	Human Diseases
P15311	Cancer: overview	Human Diseases
P25445	Cancer: overview	Human Diseases
P56704	Cancer: overview	Human Diseases
P16070	Cancer: overview	Human Diseases
P53778	Cancer: overview	Human Diseases
P35625	Cancer: overview	Human Diseases
Q06124	Immune system	Organismal Systems
P01579	Immune system	Organismal Systems
P49841	Immune system	Organismal Systems
Q14738	Immune system	Organismal Systems
P01375	Immune system	Organismal Systems
Q15172	Immune system	Organismal Systems
P60953	Immune system	Organismal Systems
P45984	Immune system	Organismal Systems
P06241	Immune system	Organismal Systems
P31751	Immune system	Organismal Systems
P19838	Immune system	Organismal Systems
P29965	Immune system	Organismal Systems
Q02750	Immune system	Organismal Systems
O15264	Immune system	Organismal Systems
P27361	Immune system	Organismal Systems
P45983	Immune system	Organismal Systems
O95999	Immune system	Organismal Systems
P60568	Immune system	Organismal Systems
Q9Y6K9	Immune system	Organismal Systems
P61586	Immune system	Organismal Systems
P31749	Immune system	Organismal Systems
O95644	Immune system	Organismal Systems
P01732	Immune system	Organismal Systems
P53779	Immune system	Organismal Systems
O75791	Immune system	Organismal Systems
P63098	Immune system	Organismal Systems
P25963	Immune system	Organismal Systems
P16333	Immune system	Organismal Systems
P28482	Immune system	Organismal Systems
P05412	Immune system	Organismal Systems
P05112	Immune system	Organismal Systems
P30153	Immune system	Organismal Systems
P20963	Immune system	Organismal Systems
P29350	Immune system	Organismal Systems
O14920	Immune system	Organismal Systems
P06239	Immune system	Organismal Systems
Q9Y243	Immune system	Organismal Systems
P22301	Immune system	Organismal Systems
P27986	Immune system	Organismal Systems
O15530	Immune system	Organismal Systems
P53778	Immune system	Organismal Systems
O43320	Cancer: specific types	Human Diseases
P10767	Cancer: specific types	Human Diseases
P23443	Cancer: specific types	Human Diseases
P21781	Cancer: specific types	Human Diseases
P49841	Cancer: specific types	Human Diseases
P46527	Cancer: specific types	Human Diseases
P29353	Cancer: specific types	Human Diseases
P55075	Cancer: specific types	Human Diseases
Q15796	Cancer: specific types	Human Diseases
P15056	Cancer: specific types	Human Diseases
P31751	Cancer: specific types	Human Diseases
P36897	Cancer: specific types	Human Diseases
Q02750	Cancer: specific types	Human Diseases
Q9BYZ8	Cancer: specific types	Human Diseases
P27361	Cancer: specific types	Human Diseases
P24941	Cancer: specific types	Human Diseases
P31371	Cancer: specific types	Human Diseases
P31749	Cancer: specific types	Human Diseases
P35222	Cancer: specific types	Human Diseases
O75581	Cancer: specific types	Human Diseases
Q15465	Cancer: specific types	Human Diseases
Q9UI47	Cancer: specific types	Human Diseases
P04637	Cancer: specific types	Human Diseases
O76093	Cancer: specific types	Human Diseases
Q9H1J7	Cancer: specific types	Human Diseases
P28482	Cancer: specific types	Human Diseases
P10415	Cancer: specific types	Human Diseases
P35221	Cancer: specific types	Human Diseases
P06400	Cancer: specific types	Human Diseases
P12830	Cancer: specific types	Human Diseases
P11487	Cancer: specific types	Human Diseases
Q6S5L8	Cancer: specific types	Human Diseases
O96014	Cancer: specific types	Human Diseases
P01137	Cancer: specific types	Human Diseases
O15520	Cancer: specific types	Human Diseases
Q9Y2T1	Cancer: specific types	Human Diseases
O75084	Cancer: specific types	Human Diseases
Q9H461	Cancer: specific types	Human Diseases
Q9Y243	Cancer: specific types	Human Diseases
O75197	Cancer: specific types	Human Diseases
Q14332	Cancer: specific types	Human Diseases
P14210	Cancer: specific types	Human Diseases
P26232	Cancer: specific types	Human Diseases
Q13467	Cancer: specific types	Human Diseases
P42772	Cancer: specific types	Human Diseases
P27986	Cancer: specific types	Human Diseases
Q9HCT0	Cancer: specific types	Human Diseases
P21802	Cancer: specific types	Human Diseases
P08620	Cancer: specific types	Human Diseases
P56704	Cancer: specific types	Human Diseases
Q15797	Signal transduction	Environmental Information Processing
Q92769	Signal transduction	Environmental Information Processing
P01579	Signal transduction	Environmental Information Processing
P23443	Signal transduction	Environmental Information Processing
P01375	Signal transduction	Environmental Information Processing
P18075	Signal transduction	Environmental Information Processing
Q15796	Signal transduction	Environmental Information Processing
O00292	Signal transduction	Environmental Information Processing
P36897	Signal transduction	Environmental Information Processing
P08476	Signal transduction	Environmental Information Processing
Q99697	Signal transduction	Environmental Information Processing
Q92793	Signal transduction	Environmental Information Processing
Q9H2X0	Signal transduction	Environmental Information Processing
P27361	Signal transduction	Environmental Information Processing
P61586	Signal transduction	Environmental Information Processing
Q99717	Signal transduction	Environmental Information Processing
Q13253	Signal transduction	Environmental Information Processing
P36896	Signal transduction	Environmental Information Processing
Q13145	Signal transduction	Environmental Information Processing
P12757	Signal transduction	Environmental Information Processing
Q9UP52	Signal transduction	Environmental Information Processing
P28482	Signal transduction	Environmental Information Processing
P36894	Signal transduction	Environmental Information Processing
P30153	Signal transduction	Environmental Information Processing
P01137	Signal transduction	Environmental Information Processing
Q9HCE7	Signal transduction	Environmental Information Processing
P22003	Signal transduction	Environmental Information Processing
P28749	Signal transduction	Environmental Information Processing
P12644	Signal transduction	Environmental Information Processing
P41134	Signal transduction	Environmental Information Processing
Q7Z4P5	Signal transduction	Environmental Information Processing
Q02363	Signal transduction	Environmental Information Processing
P42772	Signal transduction	Environmental Information Processing
P07996	Signal transduction	Environmental Information Processing
Q13705	Signal transduction	Environmental Information Processing
P09529	Signal transduction	Environmental Information Processing
P05231	Immune disease	Human Diseases
P31785	Immune disease	Human Diseases
P01579	Immune disease	Human Diseases
P42224	Immune disease	Human Diseases
P01375	Immune disease	Human Diseases
P40763	Immune disease	Human Diseases
Q15796	Immune disease	Human Diseases
Q9GZX6	Immune disease	Human Diseases
P19838	Immune disease	Human Diseases
P42226	Immune disease	Human Diseases
P60568	Immune disease	Human Diseases
Q9HBE5	Immune disease	Human Diseases
O95644	Immune disease	Human Diseases
Q99665	Immune disease	Human Diseases
P51449	Immune disease	Human Diseases
P35225	Immune disease	Human Diseases
Q5VWK5	Immune disease	Human Diseases
P05412	Immune disease	Human Diseases
P05112	Immune disease	Human Diseases
P24394	Immune disease	Human Diseases
O60603	Immune disease	Human Diseases
P01137	Immune disease	Human Diseases
Q9HBE4	Immune disease	Human Diseases
Q16552	Immune disease	Human Diseases
Q14116	Immune disease	Human Diseases
Q96PD4	Immune disease	Human Diseases
P15260	Immune disease	Human Diseases
P22301	Immune disease	Human Diseases
P38484	Immune disease	Human Diseases
O95256	Immune disease	Human Diseases
Q9BZS1	Immune disease	Human Diseases
P54252	Folding, sorting and degradation	Genetic Information Processing
Q92575	Folding, sorting and degradation	Genetic Information Processing
P25685	Folding, sorting and degradation	Genetic Information Processing
P60604	Folding, sorting and degradation	Genetic Information Processing
Q92598	Folding, sorting and degradation	Genetic Information Processing
P05198	Folding, sorting and degradation	Genetic Information Processing
Q96DZ1	Folding, sorting and degradation	Genetic Information Processing
P62253	Folding, sorting and degradation	Genetic Information Processing
Q99933	Folding, sorting and degradation	Genetic Information Processing
Q15084	Folding, sorting and degradation	Genetic Information Processing
P30101	Folding, sorting and degradation	Genetic Information Processing
P13667	Folding, sorting and degradation	Genetic Information Processing
P55072	Folding, sorting and degradation	Genetic Information Processing
P08238	Folding, sorting and degradation	Genetic Information Processing
Q8NBS9	Folding, sorting and degradation	Genetic Information Processing
P45984	Folding, sorting and degradation	Genetic Information Processing
P30040	Folding, sorting and degradation	Genetic Information Processing
Q9NZL4	Folding, sorting and degradation	Genetic Information Processing
Q9BUN8	Folding, sorting and degradation	Genetic Information Processing
P17066	Folding, sorting and degradation	Genetic Information Processing
P0DMV8	Folding, sorting and degradation	Genetic Information Processing
Q9NR31	Folding, sorting and degradation	Genetic Information Processing
Q9UNE7	Folding, sorting and degradation	Genetic Information Processing
P45983	Folding, sorting and degradation	Genetic Information Processing
P54725	Folding, sorting and degradation	Genetic Information Processing
O95816	Folding, sorting and degradation	Genetic Information Processing
Q9Y4L1	Folding, sorting and degradation	Genetic Information Processing
P07900	Folding, sorting and degradation	Genetic Information Processing
Q12907	Folding, sorting and degradation	Genetic Information Processing
Q9BQE4	Folding, sorting and degradation	Genetic Information Processing
P53779	Folding, sorting and degradation	Genetic Information Processing
P11142	Folding, sorting and degradation	Genetic Information Processing
Q96KC8	Folding, sorting and degradation	Genetic Information Processing
P25686	Folding, sorting and degradation	Genetic Information Processing
P62837	Folding, sorting and degradation	Genetic Information Processing
O60260	Folding, sorting and degradation	Genetic Information Processing
O75460	Folding, sorting and degradation	Genetic Information Processing
P10415	Folding, sorting and degradation	Genetic Information Processing
Q9H347	Folding, sorting and degradation	Genetic Information Processing
Q9NXW2	Folding, sorting and degradation	Genetic Information Processing
P60468	Folding, sorting and degradation	Genetic Information Processing
Q96HE7	Folding, sorting and degradation	Genetic Information Processing
Q9UKM7	Folding, sorting and degradation	Genetic Information Processing
Q5TEA6	Folding, sorting and degradation	Genetic Information Processing
P51668	Folding, sorting and degradation	Genetic Information Processing
Q9NRR5	Folding, sorting and degradation	Genetic Information Processing
P54727	Folding, sorting and degradation	Genetic Information Processing
Q9H173	Folding, sorting and degradation	Genetic Information Processing
P60059	Folding, sorting and degradation	Genetic Information Processing
P27824	Folding, sorting and degradation	Genetic Information Processing
P00491	Metabolism of cofactors and vitamins	Metabolism
Q9NWW6	Metabolism of cofactors and vitamins	Metabolism
Q8TCD5	Metabolism of cofactors and vitamins	Metabolism
Q8IXJ6	Metabolism of cofactors and vitamins	Metabolism
P28907	Metabolism of cofactors and vitamins	Metabolism
Q9BQG2	Metabolism of cofactors and vitamins	Metabolism
Q9NPI5	Metabolism of cofactors and vitamins	Metabolism
Q9NPB1	Metabolism of cofactors and vitamins	Metabolism
Q9HAN9	Metabolism of cofactors and vitamins	Metabolism
P40261	Metabolism of cofactors and vitamins	Metabolism
P21589	Metabolism of cofactors and vitamins	Metabolism
P49902	Metabolism of cofactors and vitamins	Metabolism
Q4G0N4	Metabolism of cofactors and vitamins	Metabolism
Q15274	Metabolism of cofactors and vitamins	Metabolism
Q9NTG7	Metabolism of cofactors and vitamins	Metabolism
P11215	Immune system	Organismal Systems
P10909	Immune system	Organismal Systems
P05120	Immune system	Organismal Systems
Q03405	Immune system	Organismal Systems
P48740	Immune system	Organismal Systems
P13987	Immune system	Organismal Systems
P02675	Immune system	Organismal Systems
P00736	Immune system	Organismal Systems
P01024	Immune system	Organismal Systems
P05107	Immune system	Organismal Systems
P07093	Immune system	Organismal Systems
P13726	Immune system	Organismal Systems
P05155	Immune system	Organismal Systems
P01023	Immune system	Organismal Systems
P15529	Immune system	Organismal Systems
P04070	Immune system	Organismal Systems
Q03591	Immune system	Organismal Systems
P00740	Immune system	Organismal Systems
P05156	Immune system	Organismal Systems
P00734	Immune system	Organismal Systems
P10643	Immune system	Organismal Systems
Q9BXR6	Immune system	Organismal Systems
Q02985	Immune system	Organismal Systems
P01008	Immune system	Organismal Systems
P07360	Immune system	Organismal Systems
P00751	Immune system	Organismal Systems
P02748	Immune system	Organismal Systems
Q02241	Cancer: overview	Human Diseases
P42574	Cancer: overview	Human Diseases
Q92769	Cancer: overview	Human Diseases
Q92843	Cancer: overview	Human Diseases
P63279	Cancer: overview	Human Diseases
P46527	Cancer: overview	Human Diseases
P29353	Cancer: overview	Human Diseases
P40763	Cancer: overview	Human Diseases
P15692	Cancer: overview	Human Diseases
P61978	Cancer: overview	Human Diseases
P19838	Cancer: overview	Human Diseases
P35241	Cancer: overview	Human Diseases
P35354	Cancer: overview	Human Diseases
P08670	Cancer: overview	Human Diseases
Q92793	Cancer: overview	Human Diseases
Q02750	Cancer: overview	Human Diseases
P27361	Cancer: overview	Human Diseases
P01127	Cancer: overview	Human Diseases
Q07820	Cancer: overview	Human Diseases
P16949	Cancer: overview	Human Diseases
P61586	Cancer: overview	Human Diseases
P04085	Cancer: overview	Human Diseases
P46109	Cancer: overview	Human Diseases
P04637	Cancer: overview	Human Diseases
P24821	Cancer: overview	Human Diseases
P14780	Cancer: overview	Human Diseases
Q92752	Cancer: overview	Human Diseases
P51512	Cancer: overview	Human Diseases
Q9H334	Cancer: overview	Human Diseases
P28482	Cancer: overview	Human Diseases
P10415	Cancer: overview	Human Diseases
P09493	Cancer: overview	Human Diseases
P16885	Cancer: overview	Human Diseases
Q6S5L8	Cancer: overview	Human Diseases
P21860	Cancer: overview	Human Diseases
O14920	Cancer: overview	Human Diseases
P60484	Cancer: overview	Human Diseases
P05129	Cancer: overview	Human Diseases
P09601	Cancer: overview	Human Diseases
Q9NX09	Cancer: overview	Human Diseases
P09619	Cancer: overview	Human Diseases
P08648	Cancer: overview	Human Diseases
P22607	Cancer: overview	Human Diseases
P27986	Cancer: overview	Human Diseases
P07996	Cancer: overview	Human Diseases
P15311	Cancer: overview	Human Diseases
P56704	Cancer: overview	Human Diseases
P16070	Cancer: overview	Human Diseases
P35625	Cancer: overview	Human Diseases
P46108	Cancer: overview	Human Diseases
P52803	Cancer: overview	Human Diseases
P05231	Infectious disease: viral	Human Diseases
P13500	Infectious disease: viral	Human Diseases
P10145	Infectious disease: viral	Human Diseases
P42574	Infectious disease: viral	Human Diseases
P61769	Infectious disease: viral	Human Diseases
P15153	Infectious disease: viral	Human Diseases
P23443	Infectious disease: viral	Human Diseases
Q8NHW4	Infectious disease: viral	Human Diseases
P49841	Infectious disease: viral	Human Diseases
P63000	Infectious disease: viral	Human Diseases
P01375	Infectious disease: viral	Human Diseases
P30101	Infectious disease: viral	Human Diseases
P40763	Infectious disease: viral	Human Diseases
P48061	Infectious disease: viral	Human Diseases
Q92888	Infectious disease: viral	Human Diseases
P16619	Infectious disease: viral	Human Diseases
P14778	Infectious disease: viral	Human Diseases
P17612	Infectious disease: viral	Human Diseases
P15692	Infectious disease: viral	Human Diseases
P31751	Infectious disease: viral	Human Diseases
P19838	Infectious disease: viral	Human Diseases
P35354	Infectious disease: viral	Human Diseases
O95467	Infectious disease: viral	Human Diseases
Q05397	Infectious disease: viral	Human Diseases
Q02750	Infectious disease: viral	Human Diseases
Q9UBI6	Infectious disease: viral	Human Diseases
P61952	Infectious disease: viral	Human Diseases
O15264	Infectious disease: viral	Human Diseases
P27361	Infectious disease: viral	Human Diseases
P10147	Infectious disease: viral	Human Diseases
P05013	Infectious disease: viral	Human Diseases
Q9NQ66	Infectious disease: viral	Human Diseases
Q9Y6K9	Infectious disease: viral	Human Diseases
P61586	Infectious disease: viral	Human Diseases
P31749	Infectious disease: viral	Human Diseases
O95644	Infectious disease: viral	Human Diseases
P05015	Infectious disease: viral	Human Diseases
P35222	Infectious disease: viral	Human Diseases
P32881	Infectious disease: viral	Human Diseases
P46109	Infectious disease: viral	Human Diseases
P04637	Infectious disease: viral	Human Diseases
P52564	Infectious disease: viral	Human Diseases
P12931	Infectious disease: viral	Human Diseases
P01574	Infectious disease: viral	Human Diseases
P63098	Infectious disease: viral	Human Diseases
P25963	Infectious disease: viral	Human Diseases
Q14289	Infectious disease: viral	Human Diseases
P28482	Infectious disease: viral	Human Diseases
P01566	Infectious disease: viral	Human Diseases
P06400	Infectious disease: viral	Human Diseases
Q8TEY5	Infectious disease: viral	Human Diseases
Q13651	Infectious disease: viral	Human Diseases
P08754	Infectious disease: viral	Human Diseases
O14920	Infectious disease: viral	Human Diseases
P05129	Infectious disease: viral	Human Diseases
P50148	Infectious disease: viral	Human Diseases
Q14653	Infectious disease: viral	Human Diseases
P05014	Infectious disease: viral	Human Diseases
P01570	Infectious disease: viral	Human Diseases
Q9Y243	Infectious disease: viral	Human Diseases
P99999	Infectious disease: viral	Human Diseases
Q9UHD2	Infectious disease: viral	Human Diseases
Q14934	Infectious disease: viral	Human Diseases
P27986	Infectious disease: viral	Human Diseases
P16220	Infectious disease: viral	Human Diseases
P25445	Infectious disease: viral	Human Diseases
P53778	Infectious disease: viral	Human Diseases
P13747	Infectious disease: viral	Human Diseases
P46108	Infectious disease: viral	Human Diseases
P23921	Metabolism of other amino acids	Metabolism
P48507	Metabolism of other amino acids	Metabolism
P15144	Metabolism of other amino acids	Metabolism
Q9Y2Q3	Metabolism of other amino acids	Metabolism
P07203	Metabolism of other amino acids	Metabolism
P09211	Metabolism of other amino acids	Metabolism
P28838	Metabolism of other amino acids	Metabolism
O43813	Metabolism of other amino acids	Metabolism
O95881	Metabolism of other amino acids	Metabolism
P30041	Metabolism of other amino acids	Metabolism
P46439	Metabolism of other amino acids	Metabolism
P00390	Metabolism of other amino acids	Metabolism
P48637	Metabolism of other amino acids	Metabolism
O15217	Metabolism of other amino acids	Metabolism
P30711	Metabolism of other amino acids	Metabolism
Q9BUX1	Metabolism of other amino acids	Metabolism
O60760	Metabolism of other amino acids	Metabolism
Q7LG56	Metabolism of other amino acids	Metabolism
P78417	Metabolism of other amino acids	Metabolism
P11413	Metabolism of other amino acids	Metabolism
P11926	Metabolism of other amino acids	Metabolism
P0CG30	Metabolism of other amino acids	Metabolism
P15153	Cellular community - eukaryotes	Cellular Processes
P63000	Cellular community - eukaryotes	Cellular Processes
P60953	Cellular community - eukaryotes	Cellular Processes
P18031	Cellular community - eukaryotes	Cellular Processes
Q15223	Cellular community - eukaryotes	Cellular Processes
P06241	Cellular community - eukaryotes	Cellular Processes
P36897	Cellular community - eukaryotes	Cellular Processes
Q92793	Cellular community - eukaryotes	Cellular Processes
Q9NQS3	Cellular community - eukaryotes	Cellular Processes
P27361	Cellular community - eukaryotes	Cellular Processes
P61586	Cellular community - eukaryotes	Cellular Processes
P35222	Cellular community - eukaryotes	Cellular Processes
Q9UI47	Cellular community - eukaryotes	Cellular Processes
P12931	Cellular community - eukaryotes	Cellular Processes
P19105	Cellular community - eukaryotes	Cellular Processes
P24844	Cellular community - eukaryotes	Cellular Processes
P28482	Cellular community - eukaryotes	Cellular Processes
P35221	Cellular community - eukaryotes	Cellular Processes
O14950	Cellular community - eukaryotes	Cellular Processes
P12830	Cellular community - eukaryotes	Cellular Processes
Q12913	Cellular community - eukaryotes	Cellular Processes
P42768	Cellular community - eukaryotes	Cellular Processes
P68400	Cellular community - eukaryotes	Cellular Processes
O43707	Cellular community - eukaryotes	Cellular Processes
Q96NY8	Cellular community - eukaryotes	Cellular Processes
P29350	Cellular community - eukaryotes	Cellular Processes
Q9HCE7	Cellular community - eukaryotes	Cellular Processes
Q9BSQ5	Cellular community - eukaryotes	Cellular Processes
P16591	Cellular community - eukaryotes	Cellular Processes
P19784	Cellular community - eukaryotes	Cellular Processes
P26232	Cellular community - eukaryotes	Cellular Processes
Q02045	Cellular community - eukaryotes	Cellular Processes
O43623	Cellular community - eukaryotes	Cellular Processes
P78318	Transport and catabolism	Cellular Processes
P0CG47	Transport and catabolism	Cellular Processes
P23443	Transport and catabolism	Cellular Processes
P51149	Transport and catabolism	Cellular Processes
P05198	Transport and catabolism	Cellular Processes
P09429	Transport and catabolism	Cellular Processes
P17612	Transport and catabolism	Cellular Processes
O95352	Transport and catabolism	Cellular Processes
P45984	Transport and catabolism	Cellular Processes
P56962	Transport and catabolism	Cellular Processes
Q05655	Transport and catabolism	Cellular Processes
P31751	Transport and catabolism	Cellular Processes
Q9HB90	Transport and catabolism	Cellular Processes
Q02750	Transport and catabolism	Cellular Processes
Q9Y371	Transport and catabolism	Cellular Processes
Q9BV40	Transport and catabolism	Cellular Processes
P27361	Transport and catabolism	Cellular Processes
Q14596	Transport and catabolism	Cellular Processes
P45983	Transport and catabolism	Cellular Processes
Q86VP1	Transport and catabolism	Cellular Processes
P31749	Transport and catabolism	Cellular Processes
Q8WYN0	Transport and catabolism	Cellular Processes
P53355	Transport and catabolism	Cellular Processes
P53779	Transport and catabolism	Cellular Processes
Q9H1Y0	Transport and catabolism	Cellular Processes
Q13501	Transport and catabolism	Cellular Processes
Q13137	Transport and catabolism	Cellular Processes
P28482	Transport and catabolism	Cellular Processes
O15400	Transport and catabolism	Cellular Processes
Q9NT62	Transport and catabolism	Cellular Processes
O95721	Transport and catabolism	Cellular Processes
O75460	Transport and catabolism	Cellular Processes
P10415	Transport and catabolism	Cellular Processes
O95166	Transport and catabolism	Cellular Processes
P60484	Transport and catabolism	Cellular Processes
Q9UIK4	Transport and catabolism	Cellular Processes
P62979	Transport and catabolism	Cellular Processes
Q96DA2	Transport and catabolism	Cellular Processes
Q96B36	Transport and catabolism	Cellular Processes
Q9NX09	Transport and catabolism	Cellular Processes
Q9H492	Transport and catabolism	Cellular Processes
Q9Y243	Transport and catabolism	Cellular Processes
Q9UHD2	Transport and catabolism	Cellular Processes
O15519	Transport and catabolism	Cellular Processes
Q92844	Transport and catabolism	Cellular Processes
P27986	Transport and catabolism	Cellular Processes
O15530	Transport and catabolism	Cellular Processes
Q16665	Transport and catabolism	Cellular Processes
Q92934	Transport and catabolism	Cellular Processes
Q96F24	Transport and catabolism	Cellular Processes
P42574	Infectious disease: viral	Human Diseases
P01579	Infectious disease: viral	Human Diseases
Q04917	Infectious disease: viral	Human Diseases
P42224	Infectious disease: viral	Human Diseases
P49841	Infectious disease: viral	Human Diseases
P61981	Infectious disease: viral	Human Diseases
P05198	Infectious disease: viral	Human Diseases
P01375	Infectious disease: viral	Human Diseases
P40763	Infectious disease: viral	Human Diseases
P15056	Infectious disease: viral	Human Diseases
P31751	Infectious disease: viral	Human Diseases
P19838	Infectious disease: viral	Human Diseases
P29597	Infectious disease: viral	Human Diseases
Q02750	Infectious disease: viral	Human Diseases
P27361	Infectious disease: viral	Human Diseases
P24941	Infectious disease: viral	Human Diseases
P05013	Infectious disease: viral	Human Diseases
O14727	Infectious disease: viral	Human Diseases
Q9Y6K9	Infectious disease: viral	Human Diseases
P63104	Infectious disease: viral	Human Diseases
P62258	Infectious disease: viral	Human Diseases
P31749	Infectious disease: viral	Human Diseases
P05015	Infectious disease: viral	Human Diseases
P35222	Infectious disease: viral	Human Diseases
P32881	Infectious disease: viral	Human Diseases
P04637	Infectious disease: viral	Human Diseases
O14543	Infectious disease: viral	Human Diseases
P01574	Infectious disease: viral	Human Diseases
P25963	Infectious disease: viral	Human Diseases
P31946	Infectious disease: viral	Human Diseases
P28482	Infectious disease: viral	Human Diseases
P01566	Infectious disease: viral	Human Diseases
P06400	Infectious disease: viral	Human Diseases
P20591	Infectious disease: viral	Human Diseases
P30153	Infectious disease: viral	Human Diseases
O14920	Infectious disease: viral	Human Diseases
Q14653	Infectious disease: viral	Human Diseases
P05014	Infectious disease: viral	Human Diseases
P01570	Infectious disease: viral	Human Diseases
Q9Y243	Infectious disease: viral	Human Diseases
P02778	Infectious disease: viral	Human Diseases
P99999	Infectious disease: viral	Human Diseases
Q9UHD2	Infectious disease: viral	Human Diseases
O15519	Infectious disease: viral	Human Diseases
O95786	Infectious disease: viral	Human Diseases
P27986	Infectious disease: viral	Human Diseases
O95832	Infectious disease: viral	Human Diseases
Q92934	Infectious disease: viral	Human Diseases
P25445	Infectious disease: viral	Human Diseases
P42574	Cancer: specific types	Human Diseases
P15153	Cancer: specific types	Human Diseases
P23443	Cancer: specific types	Human Diseases
P15514	Cancer: specific types	Human Diseases
P49841	Cancer: specific types	Human Diseases
P63000	Cancer: specific types	Human Diseases
P45984	Cancer: specific types	Human Diseases
O14944	Cancer: specific types	Human Diseases
P11233	Cancer: specific types	Human Diseases
Q15796	Cancer: specific types	Human Diseases
P15056	Cancer: specific types	Human Diseases
P31751	Cancer: specific types	Human Diseases
P36897	Cancer: specific types	Human Diseases
Q02750	Cancer: specific types	Human Diseases
P27361	Cancer: specific types	Human Diseases
P45983	Cancer: specific types	Human Diseases
P61586	Cancer: specific types	Human Diseases
P31749	Cancer: specific types	Human Diseases
P35222	Cancer: specific types	Human Diseases
P04637	Cancer: specific types	Human Diseases
P53779	Cancer: specific types	Human Diseases
P28482	Cancer: specific types	Human Diseases
P05412	Cancer: specific types	Human Diseases
P10415	Cancer: specific types	Human Diseases
Q9UKG1	Cancer: specific types	Human Diseases
P01137	Cancer: specific types	Human Diseases
O15392	Cancer: specific types	Human Diseases
Q9Y2T1	Cancer: specific types	Human Diseases
Q9Y243	Cancer: specific types	Human Diseases
P99999	Cancer: specific types	Human Diseases
P27986	Cancer: specific types	Human Diseases
Q92934	Cancer: specific types	Human Diseases
Q7LBR1	Cell growth and death	Cellular Processes
P11216	Cell growth and death	Cellular Processes
Q9BY43	Cell growth and death	Cellular Processes
P01579	Cell growth and death	Cellular Processes
P42224	Cell growth and death	Cellular Processes
Q9HD42	Cell growth and death	Cellular Processes
P01375	Cell growth and death	Cellular Processes
Q9H171	Cell growth and death	Cellular Processes
P09429	Cell growth and death	Cellular Processes
P40763	Cell growth and death	Cellular Processes
P08238	Cell growth and death	Cellular Processes
P00367	Cell growth and death	Cellular Processes
P0C0S8	Cell growth and death	Cellular Processes
P45984	Cell growth and death	Cellular Processes
O60674	Cell growth and death	Cellular Processes
Q7L7L0	Cell growth and death	Cellular Processes
Q9UQN3	Cell growth and death	Cellular Processes
P29597	Cell growth and death	Cellular Processes
P42226	Cell growth and death	Cellular Processes
P49448	Cell growth and death	Cellular Processes
P05013	Cell growth and death	Cellular Processes
P45983	Cell growth and death	Cellular Processes
P21580	Cell growth and death	Cellular Processes
Q96QV6	Cell growth and death	Cellular Processes
Q08752	Cell growth and death	Cellular Processes
P05015	Cell growth and death	Cellular Processes
P07900	Cell growth and death	Cellular Processes
Q9ULZ3	Cell growth and death	Cellular Processes
P32881	Cell growth and death	Cellular Processes
P53779	Cell growth and death	Cellular Processes
Q13501	Cell growth and death	Cellular Processes
P01574	Cell growth and death	Cellular Processes
P47712	Cell growth and death	Cellular Processes
P01566	Cell growth and death	Cellular Processes
P10415	Cell growth and death	Cellular Processes
O75367	Cell growth and death	Cellular Processes
P05014	Cell growth and death	Cellular Processes
Q13490	Cell growth and death	Cellular Processes
P01570	Cell growth and death	Cellular Processes
P15104	Cell growth and death	Cellular Processes
P15260	Cell growth and death	Cellular Processes
O15519	Cell growth and death	Cellular Processes
P38484	Cell growth and death	Cellular Processes
P09874	Cell growth and death	Cellular Processes
P25445	Cell growth and death	Cellular Processes
P15153	Cellular community - eukaryotes	Cellular Processes
P49841	Cellular community - eukaryotes	Cellular Processes
P63000	Cellular community - eukaryotes	Cellular Processes
P29353	Cellular community - eukaryotes	Cellular Processes
P60953	Cellular community - eukaryotes	Cellular Processes
P15692	Cellular community - eukaryotes	Cellular Processes
P45984	Cellular community - eukaryotes	Cellular Processes
P49767	Cellular community - eukaryotes	Cellular Processes
P36873	Cellular community - eukaryotes	Cellular Processes
P05019	Cellular community - eukaryotes	Cellular Processes
P06241	Cellular community - eukaryotes	Cellular Processes
P21333	Cellular community - eukaryotes	Cellular Processes
P15056	Cellular community - eukaryotes	Cellular Processes
P31751	Cellular community - eukaryotes	Cellular Processes
Q05397	Cellular community - eukaryotes	Cellular Processes
Q02750	Cellular community - eukaryotes	Cellular Processes
Q14050	Cellular community - eukaryotes	Cellular Processes
P27361	Cellular community - eukaryotes	Cellular Processes
P01127	Cellular community - eukaryotes	Cellular Processes
P45983	Cellular community - eukaryotes	Cellular Processes
O60610	Cellular community - eukaryotes	Cellular Processes
P61586	Cellular community - eukaryotes	Cellular Processes
P31749	Cellular community - eukaryotes	Cellular Processes
P35222	Cellular community - eukaryotes	Cellular Processes
P04085	Cellular community - eukaryotes	Cellular Processes
P51636	Cellular community - eukaryotes	Cellular Processes
P46109	Cellular community - eukaryotes	Cellular Processes
P50552	Cellular community - eukaryotes	Cellular Processes
P53779	Cellular community - eukaryotes	Cellular Processes
P24821	Cellular community - eukaryotes	Cellular Processes
Q92752	Cellular community - eukaryotes	Cellular Processes
P12931	Cellular community - eukaryotes	Cellular Processes
P19105	Cellular community - eukaryotes	Cellular Processes
P24844	Cellular community - eukaryotes	Cellular Processes
P28482	Cellular community - eukaryotes	Cellular Processes
P05412	Cellular community - eukaryotes	Cellular Processes
P10415	Cellular community - eukaryotes	Cellular Processes
O14950	Cellular community - eukaryotes	Cellular Processes
Q6S5L8	Cellular community - eukaryotes	Cellular Processes
O43707	Cellular community - eukaryotes	Cellular Processes
P02751	Cellular community - eukaryotes	Cellular Processes
P60484	Cellular community - eukaryotes	Cellular Processes
P17948	Cellular community - eukaryotes	Cellular Processes
P05129	Cellular community - eukaryotes	Cellular Processes
Q13418	Cellular community - eukaryotes	Cellular Processes
Q16363	Cellular community - eukaryotes	Cellular Processes
P23229	Cellular community - eukaryotes	Cellular Processes
Q13017	Cellular community - eukaryotes	Cellular Processes
Q9GZP0	Cellular community - eukaryotes	Cellular Processes
Q13490	Cellular community - eukaryotes	Cellular Processes
P09619	Cellular community - eukaryotes	Cellular Processes
Q9Y243	Cellular community - eukaryotes	Cellular Processes
P14210	Cellular community - eukaryotes	Cellular Processes
P08648	Cellular community - eukaryotes	Cellular Processes
Q02045	Cellular community - eukaryotes	Cellular Processes
P27986	Cellular community - eukaryotes	Cellular Processes
O15530	Cellular community - eukaryotes	Cellular Processes
P12109	Cellular community - eukaryotes	Cellular Processes
Q92934	Cellular community - eukaryotes	Cellular Processes
P07996	Cellular community - eukaryotes	Cellular Processes
P46108	Cellular community - eukaryotes	Cellular Processes
Q9NVD7	Cellular community - eukaryotes	Cellular Processes
Q06124	Transport and catabolism	Cellular Processes
P20339	Transport and catabolism	Cellular Processes
P42574	Transport and catabolism	Cellular Processes
P19235	Transport and catabolism	Cellular Processes
P61020	Transport and catabolism	Cellular Processes
P51149	Transport and catabolism	Cellular Processes
P51148	Transport and catabolism	Cellular Processes
P63000	Transport and catabolism	Cellular Processes
Q08722	Transport and catabolism	Cellular Processes
P78536	Transport and catabolism	Cellular Processes
O60674	Transport and catabolism	Cellular Processes
P49137	Transport and catabolism	Cellular Processes
P05089	Transport and catabolism	Cellular Processes
P35354	Transport and catabolism	Cellular Processes
Q96KG7	Transport and catabolism	Cellular Processes
Q05397	Transport and catabolism	Cellular Processes
Q02750	Transport and catabolism	Cellular Processes
O15264	Transport and catabolism	Cellular Processes
P27361	Transport and catabolism	Cellular Processes
O95644	Transport and catabolism	Cellular Processes
P01588	Transport and catabolism	Cellular Processes
Q8TDQ0	Transport and catabolism	Cellular Processes
O14672	Transport and catabolism	Cellular Processes
P46109	Transport and catabolism	Cellular Processes
P78324	Transport and catabolism	Cellular Processes
P16671	Transport and catabolism	Cellular Processes
P28482	Transport and catabolism	Cellular Processes
Q9NRA0	Transport and catabolism	Cellular Processes
Q8WWQ8	Transport and catabolism	Cellular Processes
P01137	Transport and catabolism	Cellular Processes
P29350	Transport and catabolism	Cellular Processes
Q9NYA1	Transport and catabolism	Cellular Processes
P11926	Transport and catabolism	Cellular Processes
P37231	Transport and catabolism	Cellular Processes
Q12866	Transport and catabolism	Cellular Processes
Q9H0T7	Transport and catabolism	Cellular Processes
Q93084	Transport and catabolism	Cellular Processes
Q14162	Transport and catabolism	Cellular Processes
Q9BY84	Transport and catabolism	Cellular Processes
P22301	Transport and catabolism	Cellular Processes
Q92523	Transport and catabolism	Cellular Processes
Q14934	Transport and catabolism	Cellular Processes
P16220	Transport and catabolism	Cellular Processes
Q16665	Transport and catabolism	Cellular Processes
Q07954	Transport and catabolism	Cellular Processes
P07996	Transport and catabolism	Cellular Processes
P53778	Transport and catabolism	Cellular Processes
P46108	Transport and catabolism	Cellular Processes
P23921	Nucleotide metabolism	Metabolism
P32321	Nucleotide metabolism	Metabolism
Q16831	Nucleotide metabolism	Metabolism
P22392	Nucleotide metabolism	Metabolism
Q8TCD5	Nucleotide metabolism	Metabolism
Q9HA47	Nucleotide metabolism	Metabolism
O95671	Nucleotide metabolism	Metabolism
P23919	Nucleotide metabolism	Metabolism
Q9H773	Nucleotide metabolism	Metabolism
Q8WVQ1	Nucleotide metabolism	Metabolism
Q9NPB1	Nucleotide metabolism	Metabolism
P17812	Nucleotide metabolism	Metabolism
Q9H0P0	Nucleotide metabolism	Metabolism
P30085	Nucleotide metabolism	Metabolism
P04183	Nucleotide metabolism	Metabolism
P21589	Nucleotide metabolism	Metabolism
Q7LG56	Nucleotide metabolism	Metabolism
O75354	Nucleotide metabolism	Metabolism
P49902	Nucleotide metabolism	Metabolism
P15531	Nucleotide metabolism	Metabolism
P50570	Infectious disease: bacterial	Human Diseases
P63000	Infectious disease: bacterial	Human Diseases
P29353	Infectious disease: bacterial	Human Diseases
Q8WYJ6	Infectious disease: bacterial	Human Diseases
P60953	Infectious disease: bacterial	Human Diseases
Q96JJ3	Infectious disease: bacterial	Human Diseases
O15145	Infectious disease: bacterial	Human Diseases
P22681	Infectious disease: bacterial	Human Diseases
Q05397	Infectious disease: bacterial	Human Diseases
O15143	Infectious disease: bacterial	Human Diseases
P61586	Infectious disease: bacterial	Human Diseases
P35222	Infectious disease: bacterial	Human Diseases
P51636	Infectious disease: bacterial	Human Diseases
P14317	Infectious disease: bacterial	Human Diseases
Q9UI47	Infectious disease: bacterial	Human Diseases
P46109	Infectious disease: bacterial	Human Diseases
P12931	Infectious disease: bacterial	Human Diseases
Q9NVA2	Infectious disease: bacterial	Human Diseases
P35221	Infectious disease: bacterial	Human Diseases
P12830	Infectious disease: bacterial	Human Diseases
Q6S5L8	Infectious disease: bacterial	Human Diseases
P02751	Infectious disease: bacterial	Human Diseases
O15144	Infectious disease: bacterial	Human Diseases
Q13418	Infectious disease: bacterial	Human Diseases
P08648	Infectious disease: bacterial	Human Diseases
P26232	Infectious disease: bacterial	Human Diseases
P27986	Infectious disease: bacterial	Human Diseases
P09496	Infectious disease: bacterial	Human Diseases
P46108	Infectious disease: bacterial	Human Diseases
P05231	Infectious disease: viral	Human Diseases
P09919	Infectious disease: viral	Human Diseases
P13500	Infectious disease: viral	Human Diseases
Q9UNX3	Infectious disease: viral	Human Diseases
P62701	Infectious disease: viral	Human Diseases
P46777	Infectious disease: viral	Human Diseases
P10145	Infectious disease: viral	Human Diseases
P23396	Infectious disease: viral	Human Diseases
P62851	Infectious disease: viral	Human Diseases
P42224	Infectious disease: viral	Human Diseases
P61247	Infectious disease: viral	Human Diseases
P39019	Infectious disease: viral	Human Diseases
P62263	Infectious disease: viral	Human Diseases
P01375	Infectious disease: viral	Human Diseases
P46782	Infectious disease: viral	Human Diseases
P40763	Infectious disease: viral	Human Diseases
P43405	Infectious disease: viral	Human Diseases
P48740	Infectious disease: viral	Human Diseases
P45984	Infectious disease: viral	Human Diseases
P78536	Infectious disease: viral	Human Diseases
P02675	Infectious disease: viral	Human Diseases
Q9BYF1	Infectious disease: viral	Human Diseases
P62888	Infectious disease: viral	Human Diseases
P62081	Infectious disease: viral	Human Diseases
P19838	Infectious disease: viral	Human Diseases
P00736	Infectious disease: viral	Human Diseases
P01024	Infectious disease: viral	Human Diseases
P29597	Infectious disease: viral	Human Diseases
O15264	Infectious disease: viral	Human Diseases
P27361	Infectious disease: viral	Human Diseases
P05013	Infectious disease: viral	Human Diseases
P45983	Infectious disease: viral	Human Diseases
P60568	Infectious disease: viral	Human Diseases
Q9Y6K9	Infectious disease: viral	Human Diseases
P05015	Infectious disease: viral	Human Diseases
P32881	Infectious disease: viral	Human Diseases
P53779	Infectious disease: viral	Human Diseases
P60866	Infectious disease: viral	Human Diseases
P01574	Infectious disease: viral	Human Diseases
P25963	Infectious disease: viral	Human Diseases
P28482	Infectious disease: viral	Human Diseases
P05412	Infectious disease: viral	Human Diseases
P01566	Infectious disease: viral	Human Diseases
P16885	Infectious disease: viral	Human Diseases
P20591	Infectious disease: viral	Human Diseases
O60603	Infectious disease: viral	Human Diseases
P00734	Infectious disease: viral	Human Diseases
P10643	Infectious disease: viral	Human Diseases
O14920	Infectious disease: viral	Human Diseases
Q9BYX4	Infectious disease: viral	Human Diseases
P05129	Infectious disease: viral	Human Diseases
P62979	Infectious disease: viral	Human Diseases
Q14653	Infectious disease: viral	Human Diseases
P05014	Infectious disease: viral	Human Diseases
P01570	Infectious disease: viral	Human Diseases
P02778	Infectious disease: viral	Human Diseases
Q9UHD2	Infectious disease: viral	Human Diseases
O14786	Infectious disease: viral	Human Diseases
P07360	Infectious disease: viral	Human Diseases
O95786	Infectious disease: viral	Human Diseases
P27986	Infectious disease: viral	Human Diseases
P00751	Infectious disease: viral	Human Diseases
P02748	Infectious disease: viral	Human Diseases
P53778	Infectious disease: viral	Human Diseases
P05231	Signal transduction	Environmental Information Processing
P46527	Signal transduction	Environmental Information Processing
P40763	Signal transduction	Environmental Information Processing
P45984	Signal transduction	Environmental Information Processing
P05019	Signal transduction	Environmental Information Processing
P15056	Signal transduction	Environmental Information Processing
P31751	Signal transduction	Environmental Information Processing
P36897	Signal transduction	Environmental Information Processing
P15918	Signal transduction	Environmental Information Processing
Q92793	Signal transduction	Environmental Information Processing
Q02750	Signal transduction	Environmental Information Processing
O15264	Signal transduction	Environmental Information Processing
P04040	Signal transduction	Environmental Information Processing
P27361	Signal transduction	Environmental Information Processing
P24941	Signal transduction	Environmental Information Processing
P45983	Signal transduction	Environmental Information Processing
P31749	Signal transduction	Environmental Information Processing
Q99490	Signal transduction	Environmental Information Processing
Q16822	Signal transduction	Environmental Information Processing
P53779	Signal transduction	Environmental Information Processing
P28482	Signal transduction	Environmental Information Processing
P41182	Signal transduction	Environmental Information Processing
Q9NSB8	Signal transduction	Environmental Information Processing
Q13043	Signal transduction	Environmental Information Processing
P01137	Signal transduction	Environmental Information Processing
P35558	Signal transduction	Environmental Information Processing
O95166	Signal transduction	Environmental Information Processing
O14920	Signal transduction	Environmental Information Processing
P60484	Signal transduction	Environmental Information Processing
Q08999	Signal transduction	Environmental Information Processing
Q9Y243	Signal transduction	Environmental Information Processing
Q86YM7	Signal transduction	Environmental Information Processing
P22301	Signal transduction	Environmental Information Processing
P42772	Signal transduction	Environmental Information Processing
P27986	Signal transduction	Environmental Information Processing
Q99873	Signal transduction	Environmental Information Processing
O15530	Signal transduction	Environmental Information Processing
Q96BR1	Signal transduction	Environmental Information Processing
P98177	Signal transduction	Environmental Information Processing
P53778	Signal transduction	Environmental Information Processing
Q12778	Signal transduction	Environmental Information Processing
P15153	Cancer: specific types	Human Diseases
P42224	Cancer: specific types	Human Diseases
P23443	Cancer: specific types	Human Diseases
P63000	Cancer: specific types	Human Diseases
P40763	Cancer: specific types	Human Diseases
P60953	Cancer: specific types	Human Diseases
P15692	Cancer: specific types	Human Diseases
P45984	Cancer: specific types	Human Diseases
P11233	Cancer: specific types	Human Diseases
Q15796	Cancer: specific types	Human Diseases
P15056	Cancer: specific types	Human Diseases
P31751	Cancer: specific types	Human Diseases
P19838	Cancer: specific types	Human Diseases
P36897	Cancer: specific types	Human Diseases
Q02750	Cancer: specific types	Human Diseases
P27361	Cancer: specific types	Human Diseases
P45983	Cancer: specific types	Human Diseases
Q9Y6K9	Cancer: specific types	Human Diseases
P31749	Cancer: specific types	Human Diseases
P04637	Cancer: specific types	Human Diseases
P53779	Cancer: specific types	Human Diseases
P28482	Cancer: specific types	Human Diseases
P06400	Cancer: specific types	Human Diseases
P01137	Cancer: specific types	Human Diseases
O14920	Cancer: specific types	Human Diseases
Q9Y243	Cancer: specific types	Human Diseases
P27986	Cancer: specific types	Human Diseases
Q92934	Cancer: specific types	Human Diseases
Q15797	Signal transduction	Environmental Information Processing
Q04917	Signal transduction	Environmental Information Processing
P15514	Signal transduction	Environmental Information Processing
P49841	Signal transduction	Environmental Information Processing
P61981	Signal transduction	Environmental Information Processing
P18075	Signal transduction	Environmental Information Processing
P41743	Signal transduction	Environmental Information Processing
P36873	Signal transduction	Environmental Information Processing
Q15796	Signal transduction	Environmental Information Processing
P36897	Signal transduction	Environmental Information Processing
P02771	Signal transduction	Environmental Information Processing
P05107	Signal transduction	Environmental Information Processing
Q9UGP4	Signal transduction	Environmental Information Processing
Q15700	Signal transduction	Environmental Information Processing
P63104	Signal transduction	Environmental Information Processing
P62258	Signal transduction	Environmental Information Processing
P35222	Signal transduction	Environmental Information Processing
Q92796	Signal transduction	Environmental Information Processing
Q9UI47	Signal transduction	Environmental Information Processing
P29279	Signal transduction	Environmental Information Processing
P31946	Signal transduction	Environmental Information Processing
Q13188	Signal transduction	Environmental Information Processing
Q9H1J7	Signal transduction	Environmental Information Processing
P36894	Signal transduction	Environmental Information Processing
P35221	Signal transduction	Environmental Information Processing
P78352	Signal transduction	Environmental Information Processing
P12830	Signal transduction	Environmental Information Processing
P30153	Signal transduction	Environmental Information Processing
O96014	Signal transduction	Environmental Information Processing
P01137	Signal transduction	Environmental Information Processing
P48730	Signal transduction	Environmental Information Processing
O15392	Signal transduction	Environmental Information Processing
P22003	Signal transduction	Environmental Information Processing
Q9Y2T1	Signal transduction	Environmental Information Processing
O75084	Signal transduction	Environmental Information Processing
Q9H461	Signal transduction	Environmental Information Processing
P12644	Signal transduction	Environmental Information Processing
Q13490	Signal transduction	Environmental Information Processing
Q9H8S9	Signal transduction	Environmental Information Processing
Q14332	Signal transduction	Environmental Information Processing
P41134	Signal transduction	Environmental Information Processing
P26232	Signal transduction	Environmental Information Processing
Q13467	Signal transduction	Environmental Information Processing
Q7Z4P5	Signal transduction	Environmental Information Processing
Q02363	Signal transduction	Environmental Information Processing
P56704	Signal transduction	Environmental Information Processing
O43623	Signal transduction	Environmental Information Processing
Q9NR45	Global and overview maps	Metabolism
Q9Y223	Global and overview maps	Metabolism
P34949	Global and overview maps	Metabolism
P51570	Global and overview maps	Metabolism
P52789	Global and overview maps	Metabolism
O15305	Global and overview maps	Metabolism
Q14376	Global and overview maps	Metabolism
Q06210	Global and overview maps	Metabolism
P19367	Global and overview maps	Metabolism
P06744	Global and overview maps	Metabolism
P52790	Global and overview maps	Metabolism
Q9UGB7	Global and overview maps	Metabolism
O60701	Global and overview maps	Metabolism
Q8TBE9	Global and overview maps	Metabolism
Q16851	Global and overview maps	Metabolism
P00338	Cancer: overview	Human Diseases
P52789	Cancer: overview	Human Diseases
P31751	Cancer: overview	Human Diseases
Q02750	Cancer: overview	Human Diseases
P27361	Cancer: overview	Human Diseases
Q16288	Cancer: overview	Human Diseases
P31749	Cancer: overview	Human Diseases
P19367	Cancer: overview	Human Diseases
P14618	Cancer: overview	Human Diseases
P52790	Cancer: overview	Human Diseases
P04637	Cancer: overview	Human Diseases
O43819	Cancer: overview	Human Diseases
P28482	Cancer: overview	Human Diseases
P18669	Cancer: overview	Human Diseases
P60484	Cancer: overview	Human Diseases
P11413	Cancer: overview	Human Diseases
P15259	Cancer: overview	Human Diseases
P09619	Cancer: overview	Human Diseases
Q9Y243	Cancer: overview	Human Diseases
Q9NQ88	Cancer: overview	Human Diseases
P22607	Cancer: overview	Human Diseases
P27986	Cancer: overview	Human Diseases
P21802	Cancer: overview	Human Diseases
Q16665	Cancer: overview	Human Diseases
P36888	Cancer: overview	Human Diseases
Q9NTG7	Cancer: overview	Human Diseases
O15427	Cancer: overview	Human Diseases
P15153	Immune system	Organismal Systems
P49841	Immune system	Organismal Systems
P63000	Immune system	Organismal Systems
A6NI73	Immune system	Organismal Systems
P43405	Immune system	Organismal Systems
Q92835	Immune system	Organismal Systems
P31751	Immune system	Organismal Systems
P19838	Immune system	Organismal Systems
Q02750	Immune system	Organismal Systems
P27361	Immune system	Organismal Systems
O95999	Immune system	Organismal Systems
Q9Y6K9	Immune system	Organismal Systems
P31749	Immune system	Organismal Systems
O95644	Immune system	Organismal Systems
P63098	Immune system	Organismal Systems
P25963	Immune system	Organismal Systems
P28482	Immune system	Organismal Systems
P05412	Immune system	Organismal Systems
P16885	Immune system	Organismal Systems
Q6ZUJ8	Immune system	Organismal Systems
P07948	Immune system	Organismal Systems
P29350	Immune system	Organismal Systems
O14920	Immune system	Organismal Systems
O75022	Immune system	Organismal Systems
Q9Y243	Immune system	Organismal Systems
P21854	Immune system	Organismal Systems
P27986	Immune system	Organismal Systems
P51451	Immune system	Organismal Systems
P22314	Folding, sorting and degradation	Genetic Information Processing
P0CG47	Folding, sorting and degradation	Genetic Information Processing
A0AVT1	Folding, sorting and degradation	Genetic Information Processing
Q7Z7E8	Folding, sorting and degradation	Genetic Information Processing
P63279	Folding, sorting and degradation	Genetic Information Processing
P60604	Folding, sorting and degradation	Genetic Information Processing
P68036	Folding, sorting and degradation	Genetic Information Processing
Q9H832	Folding, sorting and degradation	Genetic Information Processing
P62253	Folding, sorting and degradation	Genetic Information Processing
Q15751	Folding, sorting and degradation	Genetic Information Processing
P61086	Folding, sorting and degradation	Genetic Information Processing
Q8WVN8	Folding, sorting and degradation	Genetic Information Processing
Q14145	Folding, sorting and degradation	Genetic Information Processing
P41226	Folding, sorting and degradation	Genetic Information Processing
P61081	Folding, sorting and degradation	Genetic Information Processing
Q9H0M0	Folding, sorting and degradation	Genetic Information Processing
P22681	Folding, sorting and degradation	Genetic Information Processing
P61088	Folding, sorting and degradation	Genetic Information Processing
Q13620	Folding, sorting and degradation	Genetic Information Processing
Q9UNE7	Folding, sorting and degradation	Genetic Information Processing
P62256	Folding, sorting and degradation	Genetic Information Processing
Q969T4	Folding, sorting and degradation	Genetic Information Processing
Q9Y6X2	Folding, sorting and degradation	Genetic Information Processing
O14543	Folding, sorting and degradation	Genetic Information Processing
P62837	Folding, sorting and degradation	Genetic Information Processing
Q13618	Folding, sorting and degradation	Genetic Information Processing
P49427	Folding, sorting and degradation	Genetic Information Processing
Q9UMS4	Folding, sorting and degradation	Genetic Information Processing
O60260	Folding, sorting and degradation	Genetic Information Processing
Q9HCE7	Folding, sorting and degradation	Genetic Information Processing
P62979	Folding, sorting and degradation	Genetic Information Processing
Q16763	Folding, sorting and degradation	Genetic Information Processing
Q13490	Folding, sorting and degradation	Genetic Information Processing
Q05086	Folding, sorting and degradation	Genetic Information Processing
O14933	Folding, sorting and degradation	Genetic Information Processing
P51668	Folding, sorting and degradation	Genetic Information Processing
P49459	Folding, sorting and degradation	Genetic Information Processing
P42574	Cell growth and death	Cellular Processes
P05198	Cell growth and death	Cellular Processes
P01375	Cell growth and death	Cellular Processes
P45984	Cell growth and death	Cellular Processes
P31751	Cell growth and death	Cellular Processes
P19838	Cell growth and death	Cellular Processes
Q02750	Cell growth and death	Cellular Processes
P27361	Cell growth and death	Cellular Processes
Q07820	Cell growth and death	Cellular Processes
P01138	Cell growth and death	Cellular Processes
P45983	Cell growth and death	Cellular Processes
O14727	Cell growth and death	Cellular Processes
Q9Y6K9	Cell growth and death	Cellular Processes
O00273	Cell growth and death	Cellular Processes
P31749	Cell growth and death	Cellular Processes
P04637	Cell growth and death	Cellular Processes
P53779	Cell growth and death	Cellular Processes
P25963	Cell growth and death	Cellular Processes
P28482	Cell growth and death	Cellular Processes
P05412	Cell growth and death	Cellular Processes
O75460	Cell growth and death	Cellular Processes
P10415	Cell growth and death	Cellular Processes
O00198	Cell growth and death	Cellular Processes
P20700	Cell growth and death	Cellular Processes
P32927	Cell growth and death	Cellular Processes
O14920	Cell growth and death	Cellular Processes
O15392	Cell growth and death	Cellular Processes
Q12923	Cell growth and death	Cellular Processes
Q13490	Cell growth and death	Cellular Processes
P08700	Cell growth and death	Cellular Processes
Q9Y243	Cell growth and death	Cellular Processes
P42575	Cell growth and death	Cellular Processes
Q13077	Cell growth and death	Cellular Processes
P99999	Cell growth and death	Cellular Processes
O15519	Cell growth and death	Cellular Processes
P09874	Cell growth and death	Cellular Processes
P27986	Cell growth and death	Cellular Processes
O15530	Cell growth and death	Cellular Processes
Q92934	Cell growth and death	Cellular Processes
P25445	Cell growth and death	Cellular Processes
P25774	Cell growth and death	Cellular Processes
P15153	Signal transduction	Environmental Information Processing
P49841	Signal transduction	Environmental Information Processing
P63000	Signal transduction	Environmental Information Processing
Q13363	Signal transduction	Environmental Information Processing
Q9ULT6	Signal transduction	Environmental Information Processing
P17612	Signal transduction	Environmental Information Processing
P45984	Signal transduction	Environmental Information Processing
Q9Y265	Signal transduction	Environmental Information Processing
Q68DV7	Signal transduction	Environmental Information Processing
Q92793	Signal transduction	Environmental Information Processing
Q6UXX9	Signal transduction	Environmental Information Processing
P45983	Signal transduction	Environmental Information Processing
Q9NQ66	Signal transduction	Environmental Information Processing
P61586	Signal transduction	Environmental Information Processing
Q9UBU2	Signal transduction	Environmental Information Processing
O95644	Signal transduction	Environmental Information Processing
O94907	Signal transduction	Environmental Information Processing
P35222	Signal transduction	Environmental Information Processing
O75581	Signal transduction	Environmental Information Processing
Q9BQB4	Signal transduction	Environmental Information Processing
P04637	Signal transduction	Environmental Information Processing
P53779	Signal transduction	Environmental Information Processing
Q13145	Signal transduction	Environmental Information Processing
Q2MKA7	Signal transduction	Environmental Information Processing
P63098	Signal transduction	Environmental Information Processing
Q9H1J7	Signal transduction	Environmental Information Processing
P05412	Signal transduction	Environmental Information Processing
P68400	Signal transduction	Environmental Information Processing
O96014	Signal transduction	Environmental Information Processing
Q9Y2T1	Signal transduction	Environmental Information Processing
P05129	Signal transduction	Environmental Information Processing
O75084	Signal transduction	Environmental Information Processing
Q96HF1	Signal transduction	Environmental Information Processing
Q9H461	Signal transduction	Environmental Information Processing
P34925	Signal transduction	Environmental Information Processing
P36955	Signal transduction	Environmental Information Processing
O75473	Signal transduction	Environmental Information Processing
Q9UBT3	Signal transduction	Environmental Information Processing
P19784	Signal transduction	Environmental Information Processing
O75197	Signal transduction	Environmental Information Processing
Q14332	Signal transduction	Environmental Information Processing
Q13467	Signal transduction	Environmental Information Processing
Q9HB71	Signal transduction	Environmental Information Processing
Q14934	Signal transduction	Environmental Information Processing
P09237	Signal transduction	Environmental Information Processing
Q01973	Signal transduction	Environmental Information Processing
P56704	Signal transduction	Environmental Information Processing
Q8N474	Signal transduction	Environmental Information Processing
P05231	Infectious disease: parasitic	Human Diseases
P09919	Infectious disease: parasitic	Human Diseases
P13500	Infectious disease: parasitic	Human Diseases
P10145	Infectious disease: parasitic	Human Diseases
P01579	Infectious disease: parasitic	Human Diseases
P01375	Infectious disease: parasitic	Human Diseases
P26718	Infectious disease: parasitic	Human Diseases
P29965	Infectious disease: parasitic	Human Diseases
P05107	Infectious disease: parasitic	Human Diseases
P16671	Infectious disease: parasitic	Human Diseases
O60603	Infectious disease: parasitic	Human Diseases
P01137	Infectious disease: parasitic	Human Diseases
Q14116	Infectious disease: parasitic	Human Diseases
P20701	Infectious disease: parasitic	Human Diseases
P14210	Infectious disease: parasitic	Human Diseases
P22301	Infectious disease: parasitic	Human Diseases
Q07954	Infectious disease: parasitic	Human Diseases
P07996	Infectious disease: parasitic	Human Diseases
P00338	Carbohydrate metabolism	Metabolism
P07738	Carbohydrate metabolism	Metabolism
P52789	Carbohydrate metabolism	Metabolism
P11766	Carbohydrate metabolism	Metabolism
P09104	Carbohydrate metabolism	Metabolism
P30613	Carbohydrate metabolism	Metabolism
P28332	Carbohydrate metabolism	Metabolism
P43353	Carbohydrate metabolism	Metabolism
P06733	Carbohydrate metabolism	Metabolism
P19367	Carbohydrate metabolism	Metabolism
P00558	Carbohydrate metabolism	Metabolism
P06744	Carbohydrate metabolism	Metabolism
P14618	Carbohydrate metabolism	Metabolism
P52790	Carbohydrate metabolism	Metabolism
Q16822	Carbohydrate metabolism	Metabolism
P00325	Carbohydrate metabolism	Metabolism
P30837	Carbohydrate metabolism	Metabolism
P18669	Carbohydrate metabolism	Metabolism
P35558	Carbohydrate metabolism	Metabolism
P07205	Carbohydrate metabolism	Metabolism
P13929	Carbohydrate metabolism	Metabolism
P15259	Carbohydrate metabolism	Metabolism
P04075	Carbohydrate metabolism	Metabolism
P09622	Carbohydrate metabolism	Metabolism
P07954	Carbohydrate metabolism	Metabolism
P00338	Carbohydrate metabolism	Metabolism
P07311	Carbohydrate metabolism	Metabolism
P40925	Carbohydrate metabolism	Metabolism
Q04760	Carbohydrate metabolism	Metabolism
P11766	Carbohydrate metabolism	Metabolism
P30613	Carbohydrate metabolism	Metabolism
P28332	Carbohydrate metabolism	Metabolism
Q9UBQ7	Carbohydrate metabolism	Metabolism
Q9BWD1	Carbohydrate metabolism	Metabolism
P14618	Carbohydrate metabolism	Metabolism
Q16775	Carbohydrate metabolism	Metabolism
Q16822	Carbohydrate metabolism	Metabolism
P00325	Carbohydrate metabolism	Metabolism
P30837	Carbohydrate metabolism	Metabolism
P35558	Carbohydrate metabolism	Metabolism
Q8WYK0	Carbohydrate metabolism	Metabolism
P09622	Carbohydrate metabolism	Metabolism
Q92888	Immune system	Organismal Systems
P17612	Immune system	Organismal Systems
P41743	Immune system	Organismal Systems
P43405	Immune system	Organismal Systems
P36873	Immune system	Organismal Systems
P02675	Immune system	Organismal Systems
P24557	Immune system	Organismal Systems
P06241	Immune system	Organismal Systems
P31751	Immune system	Organismal Systems
P13224	Immune system	Organismal Systems
O95467	Immune system	Organismal Systems
O15264	Immune system	Organismal Systems
Q9BV40	Immune system	Organismal Systems
P27361	Immune system	Organismal Systems
Q9NQ66	Immune system	Organismal Systems
P07359	Immune system	Organismal Systems
P61586	Immune system	Organismal Systems
P31749	Immune system	Organismal Systems
P50552	Immune system	Organismal Systems
P12931	Immune system	Organismal Systems
P19105	Immune system	Organismal Systems
P47712	Immune system	Organismal Systems
P28482	Immune system	Organismal Systems
P16885	Immune system	Organismal Systems
O14950	Immune system	Organismal Systems
P00734	Immune system	Organismal Systems
P07948	Immune system	Organismal Systems
Q13586	Immune system	Organismal Systems
P08754	Immune system	Organismal Systems
Q86UX7	Immune system	Organismal Systems
Q7Z5R6	Immune system	Organismal Systems
P50148	Immune system	Organismal Systems
Q9Y243	Immune system	Organismal Systems
P27986	Immune system	Organismal Systems
P40197	Immune system	Organismal Systems
O00161	Immune system	Organismal Systems
P53778	Immune system	Organismal Systems
Q15797	Cellular community - eukaryotes	Cellular Processes
P49841	Cellular community - eukaryotes	Cellular Processes
P40763	Cellular community - eukaryotes	Cellular Processes
P05019	Cellular community - eukaryotes	Cellular Processes
O60674	Cellular community - eukaryotes	Cellular Processes
Q15796	Cellular community - eukaryotes	Cellular Processes
O00292	Cellular community - eukaryotes	Cellular Processes
P31751	Cellular community - eukaryotes	Cellular Processes
P08476	Cellular community - eukaryotes	Cellular Processes
Q02750	Cellular community - eukaryotes	Cellular Processes
O15264	Cellular community - eukaryotes	Cellular Processes
P27361	Cellular community - eukaryotes	Cellular Processes
P31749	Cellular community - eukaryotes	Cellular Processes
P35222	Cellular community - eukaryotes	Cellular Processes
Q99717	Cellular community - eukaryotes	Cellular Processes
O43474	Cellular community - eukaryotes	Cellular Processes
P36896	Cellular community - eukaryotes	Cellular Processes
P12757	Cellular community - eukaryotes	Cellular Processes
Q9H1J7	Cellular community - eukaryotes	Cellular Processes
P28482	Cellular community - eukaryotes	Cellular Processes
P36894	Cellular community - eukaryotes	Cellular Processes
O96014	Cellular community - eukaryotes	Cellular Processes
O15119	Cellular community - eukaryotes	Cellular Processes
P42702	Cellular community - eukaryotes	Cellular Processes
Q9Y2T1	Cellular community - eukaryotes	Cellular Processes
O75084	Cellular community - eukaryotes	Cellular Processes
P15018	Cellular community - eukaryotes	Cellular Processes
Q9H461	Cellular community - eukaryotes	Cellular Processes
P12644	Cellular community - eukaryotes	Cellular Processes
Q9Y243	Cellular community - eukaryotes	Cellular Processes
Q14332	Cellular community - eukaryotes	Cellular Processes
P41134	Cellular community - eukaryotes	Cellular Processes
Q13467	Cellular community - eukaryotes	Cellular Processes
Q02363	Cellular community - eukaryotes	Cellular Processes
P22607	Cellular community - eukaryotes	Cellular Processes
P27986	Cellular community - eukaryotes	Cellular Processes
P21802	Cellular community - eukaryotes	Cellular Processes
P56704	Cellular community - eukaryotes	Cellular Processes
P53778	Cellular community - eukaryotes	Cellular Processes
Q13705	Cellular community - eukaryotes	Cellular Processes
P09529	Cellular community - eukaryotes	Cellular Processes
Q92769	Immune system	Organismal Systems
P11215	Immune system	Organismal Systems
P15153	Immune system	Organismal Systems
P63000	Immune system	Organismal Systems
P30405	Immune system	Organismal Systems
P09429	Immune system	Organismal Systems
P0C0S8	Immune system	Organismal Systems
Q9UM07	Immune system	Organismal Systems
O95352	Immune system	Organismal Systems
P43405	Immune system	Organismal Systems
Q16778	Immune system	Organismal Systems
P02675	Immune system	Organismal Systems
Q7L7L0	Immune system	Organismal Systems
P31751	Immune system	Organismal Systems
P19838	Immune system	Organismal Systems
Q8N257	Immune system	Organismal Systems
P01024	Immune system	Organismal Systems
Q02750	Immune system	Organismal Systems
O14929	Immune system	Organismal Systems
P05107	Immune system	Organismal Systems
O15264	Immune system	Organismal Systems
P27361	Immune system	Organismal Systems
Q9NQ66	Immune system	Organismal Systems
P07359	Immune system	Organismal Systems
Q96QV6	Immune system	Organismal Systems
Q14242	Immune system	Organismal Systems
P31749	Immune system	Organismal Systems
O60814	Immune system	Organismal Systems
P12931	Immune system	Organismal Systems
P28482	Immune system	Organismal Systems
P16885	Immune system	Organismal Systems
O60603	Immune system	Organismal Systems
O75367	Immune system	Organismal Systems
P20160	Immune system	Organismal Systems
P05129	Immune system	Organismal Systems
P49662	Immune system	Organismal Systems
P20701	Immune system	Organismal Systems
P49913	Immune system	Organismal Systems
P05164	Immune system	Organismal Systems
Q9Y243	Immune system	Organismal Systems
P27986	Immune system	Organismal Systems
Q15080	Immune system	Organismal Systems
P53778	Immune system	Organismal Systems
Q9HC16	Infectious disease: viral	Human Diseases
P42574	Infectious disease: viral	Human Diseases
P61769	Infectious disease: viral	Human Diseases
P15153	Infectious disease: viral	Human Diseases
P23443	Infectious disease: viral	Human Diseases
P63000	Infectious disease: viral	Human Diseases
P01375	Infectious disease: viral	Human Diseases
P30101	Infectious disease: viral	Human Diseases
P45984	Infectious disease: viral	Human Diseases
P31751	Infectious disease: viral	Human Diseases
P19838	Infectious disease: viral	Human Diseases
Q05397	Infectious disease: viral	Human Diseases
P20333	Infectious disease: viral	Human Diseases
P23528	Infectious disease: viral	Human Diseases
Q02750	Infectious disease: viral	Human Diseases
Q13620	Infectious disease: viral	Human Diseases
Q9UBI6	Infectious disease: viral	Human Diseases
P61952	Infectious disease: viral	Human Diseases
O15264	Infectious disease: viral	Human Diseases
P27361	Infectious disease: viral	Human Diseases
P05013	Infectious disease: viral	Human Diseases
P45983	Infectious disease: viral	Human Diseases
Q9Y6K9	Infectious disease: viral	Human Diseases
P31749	Infectious disease: viral	Human Diseases
O95644	Infectious disease: viral	Human Diseases
P05015	Infectious disease: viral	Human Diseases
P32881	Infectious disease: viral	Human Diseases
P46109	Infectious disease: viral	Human Diseases
P52564	Infectious disease: viral	Human Diseases
P53779	Infectious disease: viral	Human Diseases
P01574	Infectious disease: viral	Human Diseases
P63098	Infectious disease: viral	Human Diseases
P25963	Infectious disease: viral	Human Diseases
Q14289	Infectious disease: viral	Human Diseases
P28482	Infectious disease: viral	Human Diseases
P05412	Infectious disease: viral	Human Diseases
P01566	Infectious disease: viral	Human Diseases
P10415	Infectious disease: viral	Human Diseases
P16885	Infectious disease: viral	Human Diseases
O60603	Infectious disease: viral	Human Diseases
P20963	Infectious disease: viral	Human Diseases
P08754	Infectious disease: viral	Human Diseases
O14920	Infectious disease: viral	Human Diseases
P05129	Infectious disease: viral	Human Diseases
P50148	Infectious disease: viral	Human Diseases
Q14653	Infectious disease: viral	Human Diseases
P46734	Infectious disease: viral	Human Diseases
O75843	Infectious disease: viral	Human Diseases
P05014	Infectious disease: viral	Human Diseases
P01570	Infectious disease: viral	Human Diseases
Q10567	Infectious disease: viral	Human Diseases
Q9Y243	Infectious disease: viral	Human Diseases
P99999	Infectious disease: viral	Human Diseases
Q9UHD2	Infectious disease: viral	Human Diseases
Q14934	Infectious disease: viral	Human Diseases
P27986	Infectious disease: viral	Human Diseases
Q92934	Infectious disease: viral	Human Diseases
P25445	Infectious disease: viral	Human Diseases
P53778	Infectious disease: viral	Human Diseases
P13747	Infectious disease: viral	Human Diseases
P46108	Infectious disease: viral	Human Diseases
P20339	Excretory system	Organismal Systems
P61020	Excretory system	Organismal Systems
P51148	Excretory system	Organismal Systems
P17612	Excretory system	Organismal Systems
O43237	Excretory system	Organismal Systems
O95467	Excretory system	Organismal Systems
P52565	Excretory system	Organismal Systems
P55087	Excretory system	Organismal Systems
Q15907	Excretory system	Organismal Systems
Q12846	Excretory system	Organismal Systems
Q8TEY5	Excretory system	Organismal Systems
O00399	Excretory system	Organismal Systems
P63027	Excretory system	Organismal Systems
Q13561	Excretory system	Organismal Systems
P16220	Excretory system	Organismal Systems
Q9Y6G9	Excretory system	Organismal Systems
P27695	Replication and repair	Genetic Information Processing
Q96FI4	Replication and repair	Genetic Information Processing
P09429	Replication and repair	Genetic Information Processing
Q9NX46	Replication and repair	Genetic Information Processing
P06746	Replication and repair	Genetic Information Processing
Q969S2	Replication and repair	Genetic Information Processing
P29372	Replication and repair	Genetic Information Processing
P12004	Replication and repair	Genetic Information Processing
Q9NUW8	Replication and repair	Genetic Information Processing
Q9UIF7	Replication and repair	Genetic Information Processing
O95243	Replication and repair	Genetic Information Processing
O15527	Replication and repair	Genetic Information Processing
P09874	Replication and repair	Genetic Information Processing
P56282	Replication and repair	Genetic Information Processing
P13051	Replication and repair	Genetic Information Processing
O43175	Global and overview maps	Metabolism
P37837	Global and overview maps	Metabolism
P09104	Global and overview maps	Metabolism
P05089	Global and overview maps	Metabolism
P30613	Global and overview maps	Metabolism
P06733	Global and overview maps	Metabolism
P00558	Global and overview maps	Metabolism
P32929	Global and overview maps	Metabolism
P11908	Global and overview maps	Metabolism
P14618	Global and overview maps	Metabolism
P34896	Global and overview maps	Metabolism
P32322	Global and overview maps	Metabolism
P49247	Global and overview maps	Metabolism
P18669	Global and overview maps	Metabolism
Q96C36	Global and overview maps	Metabolism
Q9Y617	Global and overview maps	Metabolism
P07205	Global and overview maps	Metabolism
P13929	Global and overview maps	Metabolism
Q8TD30	Global and overview maps	Metabolism
Q96AT9	Global and overview maps	Metabolism
P15259	Global and overview maps	Metabolism
P04075	Global and overview maps	Metabolism
P15104	Global and overview maps	Metabolism
P31153	Global and overview maps	Metabolism
P42574	Infectious disease: parasitic	Human Diseases
P01579	Infectious disease: parasitic	Human Diseases
P42224	Infectious disease: parasitic	Human Diseases
P01375	Infectious disease: parasitic	Human Diseases
P30405	Infectious disease: parasitic	Human Diseases
P40763	Infectious disease: parasitic	Human Diseases
P45984	Infectious disease: parasitic	Human Diseases
O60674	Infectious disease: parasitic	Human Diseases
P17066	Infectious disease: parasitic	Human Diseases
P31751	Infectious disease: parasitic	Human Diseases
P19838	Infectious disease: parasitic	Human Diseases
P29965	Infectious disease: parasitic	Human Diseases
P0DMV8	Infectious disease: parasitic	Human Diseases
P29597	Infectious disease: parasitic	Human Diseases
O15264	Infectious disease: parasitic	Human Diseases
P27361	Infectious disease: parasitic	Human Diseases
P45983	Infectious disease: parasitic	Human Diseases
Q9Y6K9	Infectious disease: parasitic	Human Diseases
P31749	Infectious disease: parasitic	Human Diseases
P52564	Infectious disease: parasitic	Human Diseases
P53779	Infectious disease: parasitic	Human Diseases
P11142	Infectious disease: parasitic	Human Diseases
P25963	Infectious disease: parasitic	Human Diseases
P28482	Infectious disease: parasitic	Human Diseases
P10415	Infectious disease: parasitic	Human Diseases
O60603	Infectious disease: parasitic	Human Diseases
P01137	Infectious disease: parasitic	Human Diseases
Q13651	Infectious disease: parasitic	Human Diseases
P08754	Infectious disease: parasitic	Human Diseases
O14920	Infectious disease: parasitic	Human Diseases
Q16363	Infectious disease: parasitic	Human Diseases
P23229	Infectious disease: parasitic	Human Diseases
P46734	Infectious disease: parasitic	Human Diseases
Q13490	Infectious disease: parasitic	Human Diseases
Q9Y243	Infectious disease: parasitic	Human Diseases
P15260	Infectious disease: parasitic	Human Diseases
P99999	Infectious disease: parasitic	Human Diseases
P22301	Infectious disease: parasitic	Human Diseases
P38484	Infectious disease: parasitic	Human Diseases
O15530	Infectious disease: parasitic	Human Diseases
Q92934	Infectious disease: parasitic	Human Diseases
P53778	Infectious disease: parasitic	Human Diseases
O43320	Cancer: specific types	Human Diseases
P10767	Cancer: specific types	Human Diseases
P23443	Cancer: specific types	Human Diseases
P21781	Cancer: specific types	Human Diseases
P49841	Cancer: specific types	Human Diseases
P29353	Cancer: specific types	Human Diseases
P55075	Cancer: specific types	Human Diseases
P06401	Cancer: specific types	Human Diseases
P05019	Cancer: specific types	Human Diseases
P15056	Cancer: specific types	Human Diseases
P31751	Cancer: specific types	Human Diseases
Q02750	Cancer: specific types	Human Diseases
P27361	Cancer: specific types	Human Diseases
P31371	Cancer: specific types	Human Diseases
P31749	Cancer: specific types	Human Diseases
P35222	Cancer: specific types	Human Diseases
O75581	Cancer: specific types	Human Diseases
P04637	Cancer: specific types	Human Diseases
O76093	Cancer: specific types	Human Diseases
Q9H1J7	Cancer: specific types	Human Diseases
P28482	Cancer: specific types	Human Diseases
P05412	Cancer: specific types	Human Diseases
P06400	Cancer: specific types	Human Diseases
P11487	Cancer: specific types	Human Diseases
Q6S5L8	Cancer: specific types	Human Diseases
O96014	Cancer: specific types	Human Diseases
O15520	Cancer: specific types	Human Diseases
P60484	Cancer: specific types	Human Diseases
Q9Y2T1	Cancer: specific types	Human Diseases
O75084	Cancer: specific types	Human Diseases
Q5TA89	Cancer: specific types	Human Diseases
Q9H461	Cancer: specific types	Human Diseases
Q9Y5J3	Cancer: specific types	Human Diseases
Q9Y219	Cancer: specific types	Human Diseases
Q9Y243	Cancer: specific types	Human Diseases
O75197	Cancer: specific types	Human Diseases
Q14332	Cancer: specific types	Human Diseases
Q13467	Cancer: specific types	Human Diseases
P78504	Cancer: specific types	Human Diseases
P27986	Cancer: specific types	Human Diseases
Q9HCT0	Cancer: specific types	Human Diseases
P08620	Cancer: specific types	Human Diseases
P56704	Cancer: specific types	Human Diseases
Q06124	Endocrine system	Organismal Systems
P01375	Endocrine system	Organismal Systems
P40763	Endocrine system	Organismal Systems
P45984	Endocrine system	Organismal Systems
O60674	Endocrine system	Organismal Systems
Q9UBK2	Endocrine system	Organismal Systems
P31751	Endocrine system	Organismal Systems
P19838	Endocrine system	Organismal Systems
P20333	Endocrine system	Organismal Systems
O00253	Endocrine system	Organismal Systems
P45983	Endocrine system	Organismal Systems
Q9Y6K9	Endocrine system	Organismal Systems
P31749	Endocrine system	Organismal Systems
Q16822	Endocrine system	Organismal Systems
P53779	Endocrine system	Organismal Systems
O14543	Endocrine system	Organismal Systems
P16671	Endocrine system	Organismal Systems
P25963	Endocrine system	Organismal Systems
Q9UKG1	Endocrine system	Organismal Systems
P35558	Endocrine system	Organismal Systems
O14920	Endocrine system	Organismal Systems
Q9Y243	Endocrine system	Organismal Systems
Q92523	Endocrine system	Organismal Systems
P11215	Cancer: specific types	Human Diseases
P23443	Cancer: specific types	Human Diseases
P40763	Cancer: specific types	Human Diseases
P08571	Cancer: specific types	Human Diseases
P15056	Cancer: specific types	Human Diseases
P31751	Cancer: specific types	Human Diseases
P19838	Cancer: specific types	Human Diseases
Q02750	Cancer: specific types	Human Diseases
P27361	Cancer: specific types	Human Diseases
Q9Y6K9	Cancer: specific types	Human Diseases
P31749	Cancer: specific types	Human Diseases
P17947	Cancer: specific types	Human Diseases
P28482	Cancer: specific types	Human Diseases
Q16828	Cancer: specific types	Human Diseases
Q05516	Cancer: specific types	Human Diseases
O14920	Cancer: specific types	Human Diseases
P08700	Cancer: specific types	Human Diseases
P05164	Cancer: specific types	Human Diseases
Q9Y243	Cancer: specific types	Human Diseases
P27986	Cancer: specific types	Human Diseases
Q92934	Cancer: specific types	Human Diseases
P36888	Cancer: specific types	Human Diseases
Q06124	Immune system	Organismal Systems
P11215	Immune system	Organismal Systems
P15153	Immune system	Organismal Systems
Q9BX67	Immune system	Organismal Systems
P63000	Immune system	Organismal Systems
P48061	Immune system	Organismal Systems
P60953	Immune system	Organismal Systems
Q05397	Immune system	Organismal Systems
P05107	Immune system	Organismal Systems
O15264	Immune system	Organismal Systems
P61586	Immune system	Organismal Systems
P35222	Immune system	Organismal Systems
Q9UI47	Immune system	Organismal Systems
P50552	Immune system	Organismal Systems
P14780	Immune system	Organismal Systems
P19105	Immune system	Organismal Systems
P24844	Immune system	Organismal Systems
Q14289	Immune system	Organismal Systems
P35221	Immune system	Organismal Systems
Q96AP7	Immune system	Organismal Systems
P16885	Immune system	Organismal Systems
O14950	Immune system	Organismal Systems
O43707	Immune system	Organismal Systems
P08754	Immune system	Organismal Systems
P05129	Immune system	Organismal Systems
Q13017	Immune system	Organismal Systems
P20701	Immune system	Organismal Systems
Q8WWW0	Immune system	Organismal Systems
P26232	Immune system	Organismal Systems
Q02045	Immune system	Organismal Systems
P27986	Immune system	Organismal Systems
O95832	Immune system	Organismal Systems
P15311	Immune system	Organismal Systems
P57087	Immune system	Organismal Systems
Q15080	Immune system	Organismal Systems
P53778	Immune system	Organismal Systems
P78356	Cell motility	Cellular Processes
O43320	Cell motility	Cellular Processes
P11215	Cell motility	Cellular Processes
P48426	Cell motility	Cellular Processes
P15153	Cell motility	Cellular Processes
P10767	Cell motility	Cellular Processes
P21781	Cell motility	Cellular Processes
P63000	Cell motility	Cellular Processes
P55075	Cell motility	Cellular Processes
P48061	Cell motility	Cellular Processes
Q92888	Cell motility	Cellular Processes
P60953	Cell motility	Cellular Processes
P36873	Cell motility	Cellular Processes
O15145	Cell motility	Cellular Processes
P15056	Cell motility	Cellular Processes
P31751	Cell motility	Cellular Processes
P35241	Cell motility	Cellular Processes
Q05397	Cell motility	Cellular Processes
P23528	Cell motility	Cellular Processes
Q02750	Cell motility	Cellular Processes
P05107	Cell motility	Cellular Processes
Q9UBI6	Cell motility	Cellular Processes
P27361	Cell motility	Cellular Processes
P01127	Cell motility	Cellular Processes
O60610	Cell motility	Cellular Processes
P31371	Cell motility	Cellular Processes
O15143	Cell motility	Cellular Processes
P61586	Cell motility	Cellular Processes
P31749	Cell motility	Cellular Processes
Q13009	Cell motility	Cellular Processes
P04085	Cell motility	Cellular Processes
Q9Y6U3	Cell motility	Cellular Processes
P46109	Cell motility	Cellular Processes
P12931	Cell motility	Cellular Processes
P19105	Cell motility	Cellular Processes
O76093	Cell motility	Cellular Processes
P24844	Cell motility	Cellular Processes
P28482	Cell motility	Cellular Processes
O14950	Cell motility	Cellular Processes
P11487	Cell motility	Cellular Processes
O43707	Cell motility	Cellular Processes
P06396	Cell motility	Cellular Processes
O15520	Cell motility	Cellular Processes
P00734	Cell motility	Cellular Processes
P02751	Cell motility	Cellular Processes
P35080	Cell motility	Cellular Processes
P10643	Cell motility	Cellular Processes
Q8NHR9	Cell motility	Cellular Processes
O15144	Cell motility	Cellular Processes
P23229	Cell motility	Cellular Processes
P20701	Cell motility	Cellular Processes
Q9GZP0	Cell motility	Cellular Processes
P09619	Cell motility	Cellular Processes
Q9Y243	Cell motility	Cellular Processes
P08648	Cell motility	Cellular Processes
Q02045	Cell motility	Cellular Processes
P07360	Cell motility	Cellular Processes
P22607	Cell motility	Cellular Processes
P27986	Cell motility	Cellular Processes
Q9HCT0	Cell motility	Cellular Processes
P21802	Cell motility	Cellular Processes
P15311	Cell motility	Cellular Processes
P02748	Cell motility	Cellular Processes
P08620	Cell motility	Cellular Processes
P46108	Cell motility	Cellular Processes
O60684	Infectious disease: viral	Human Diseases
P05231	Infectious disease: viral	Human Diseases
P13500	Infectious disease: viral	Human Diseases
P10145	Infectious disease: viral	Human Diseases
P42574	Infectious disease: viral	Human Diseases
P01579	Infectious disease: viral	Human Diseases
P42224	Infectious disease: viral	Human Diseases
P25685	Infectious disease: viral	Human Diseases
P05198	Infectious disease: viral	Human Diseases
P01375	Infectious disease: viral	Human Diseases
O60674	Infectious disease: viral	Human Diseases
P31751	Infectious disease: viral	Human Diseases
P19838	Infectious disease: viral	Human Diseases
Q86U42	Infectious disease: viral	Human Diseases
Q92793	Infectious disease: viral	Human Diseases
P29597	Infectious disease: viral	Human Diseases
Q02750	Infectious disease: viral	Human Diseases
P27361	Infectious disease: viral	Human Diseases
P05013	Infectious disease: viral	Human Diseases
O14727	Infectious disease: viral	Human Diseases
Q9Y6K9	Infectious disease: viral	Human Diseases
P31749	Infectious disease: viral	Human Diseases
P05015	Infectious disease: viral	Human Diseases
Q9ULZ3	Infectious disease: viral	Human Diseases
P32881	Infectious disease: viral	Human Diseases
Q9UKK6	Infectious disease: viral	Human Diseases
O14543	Infectious disease: viral	Human Diseases
P01574	Infectious disease: viral	Human Diseases
P25963	Infectious disease: viral	Human Diseases
Q13137	Infectious disease: viral	Human Diseases
P28482	Infectious disease: viral	Human Diseases
Q15907	Infectious disease: viral	Human Diseases
P01566	Infectious disease: viral	Human Diseases
P52948	Infectious disease: viral	Human Diseases
P20591	Infectious disease: viral	Human Diseases
Q9UBU9	Infectious disease: viral	Human Diseases
O14920	Infectious disease: viral	Human Diseases
Q9BYX4	Infectious disease: viral	Human Diseases
Q14116	Infectious disease: viral	Human Diseases
O15131	Infectious disease: viral	Human Diseases
Q14653	Infectious disease: viral	Human Diseases
P05014	Infectious disease: viral	Human Diseases
P01570	Infectious disease: viral	Human Diseases
Q9Y243	Infectious disease: viral	Human Diseases
P02778	Infectious disease: viral	Human Diseases
P15260	Infectious disease: viral	Human Diseases
P99999	Infectious disease: viral	Human Diseases
Q9UHD2	Infectious disease: viral	Human Diseases
P38484	Infectious disease: viral	Human Diseases
O95786	Infectious disease: viral	Human Diseases
P27986	Infectious disease: viral	Human Diseases
Q15661	Infectious disease: viral	Human Diseases
P25445	Infectious disease: viral	Human Diseases
O60235	Infectious disease: viral	Human Diseases
Q06124	Cancer: specific types	Human Diseases
Q92769	Cancer: specific types	Human Diseases
P46527	Cancer: specific types	Human Diseases
P29353	Cancer: specific types	Human Diseases
Q13363	Cancer: specific types	Human Diseases
P15056	Cancer: specific types	Human Diseases
P31751	Cancer: specific types	Human Diseases
P19838	Cancer: specific types	Human Diseases
P36897	Cancer: specific types	Human Diseases
P22681	Cancer: specific types	Human Diseases
Q02750	Cancer: specific types	Human Diseases
P27361	Cancer: specific types	Human Diseases
Q9Y6K9	Cancer: specific types	Human Diseases
P31749	Cancer: specific types	Human Diseases
P46109	Cancer: specific types	Human Diseases
P04637	Cancer: specific types	Human Diseases
P25963	Cancer: specific types	Human Diseases
P28482	Cancer: specific types	Human Diseases
P06400	Cancer: specific types	Human Diseases
Q6S5L8	Cancer: specific types	Human Diseases
P01137	Cancer: specific types	Human Diseases
O14920	Cancer: specific types	Human Diseases
Q9Y243	Cancer: specific types	Human Diseases
P27986	Cancer: specific types	Human Diseases
Q92934	Cancer: specific types	Human Diseases
P46108	Cancer: specific types	Human Diseases
P05231	Immune system	Organismal Systems
P09919	Immune system	Organismal Systems
P19235	Immune system	Organismal Systems
P11215	Immune system	Organismal Systems
P15144	Immune system	Organismal Systems
P15509	Immune system	Organismal Systems
P01375	Immune system	Organismal Systems
P40225	Immune system	Organismal Systems
P09564	Immune system	Organismal Systems
P14778	Immune system	Organismal Systems
P08571	Immune system	Organismal Systems
P13987	Immune system	Organismal Systems
P08473	Immune system	Organismal Systems
P28907	Immune system	Organismal Systems
P13224	Immune system	Organismal Systems
P09603	Immune system	Organismal Systems
P07359	Immune system	Organismal Systems
P13232	Immune system	Organismal Systems
P01588	Immune system	Organismal Systems
P01732	Immune system	Organismal Systems
P21583	Immune system	Organismal Systems
P16671	Immune system	Organismal Systems
P20809	Immune system	Organismal Systems
P28906	Immune system	Organismal Systems
P11049	Immune system	Organismal Systems
P05112	Immune system	Organismal Systems
P24394	Immune system	Organismal Systems
P15813	Immune system	Organismal Systems
P23229	Immune system	Organismal Systems
P08700	Immune system	Organismal Systems
P08648	Immune system	Organismal Systems
P06734	Immune system	Organismal Systems
P40197	Immune system	Organismal Systems
P36888	Immune system	Organismal Systems
P16070	Immune system	Organismal Systems
P05231	Infectious disease: viral	Human Diseases
P42574	Infectious disease: viral	Human Diseases
P61769	Infectious disease: viral	Human Diseases
Q92769	Infectious disease: viral	Human Diseases
P42224	Infectious disease: viral	Human Diseases
P63000	Infectious disease: viral	Human Diseases
P46527	Infectious disease: viral	Human Diseases
P01375	Infectious disease: viral	Human Diseases
O00231	Infectious disease: viral	Human Diseases
P30101	Infectious disease: viral	Human Diseases
P40763	Infectious disease: viral	Human Diseases
P17980	Infectious disease: viral	Human Diseases
P43405	Infectious disease: viral	Human Diseases
P45984	Infectious disease: viral	Human Diseases
Q15008	Infectious disease: viral	Human Diseases
P31751	Infectious disease: viral	Human Diseases
P19838	Infectious disease: viral	Human Diseases
P08670	Infectious disease: viral	Human Diseases
P29597	Infectious disease: viral	Human Diseases
O15264	Infectious disease: viral	Human Diseases
P24941	Infectious disease: viral	Human Diseases
P05013	Infectious disease: viral	Human Diseases
P45983	Infectious disease: viral	Human Diseases
P21580	Infectious disease: viral	Human Diseases
O14727	Infectious disease: viral	Human Diseases
Q9Y6K9	Infectious disease: viral	Human Diseases
P31749	Infectious disease: viral	Human Diseases
P05015	Infectious disease: viral	Human Diseases
P32881	Infectious disease: viral	Human Diseases
P04637	Infectious disease: viral	Human Diseases
P52564	Infectious disease: viral	Human Diseases
P53779	Infectious disease: viral	Human Diseases
P19256	Infectious disease: viral	Human Diseases
P01574	Infectious disease: viral	Human Diseases
P25963	Infectious disease: viral	Human Diseases
P51665	Infectious disease: viral	Human Diseases
P05412	Infectious disease: viral	Human Diseases
P01566	Infectious disease: viral	Human Diseases
P10415	Infectious disease: viral	Human Diseases
P06400	Infectious disease: viral	Human Diseases
P16885	Infectious disease: viral	Human Diseases
O60603	Infectious disease: viral	Human Diseases
P20963	Infectious disease: viral	Human Diseases
P07948	Infectious disease: viral	Human Diseases
O14920	Infectious disease: viral	Human Diseases
Q14653	Infectious disease: viral	Human Diseases
P46734	Infectious disease: viral	Human Diseases
P20701	Infectious disease: viral	Human Diseases
P05014	Infectious disease: viral	Human Diseases
P01570	Infectious disease: viral	Human Diseases
Q9Y243	Infectious disease: viral	Human Diseases
P02778	Infectious disease: viral	Human Diseases
P99999	Infectious disease: viral	Human Diseases
Q9UHD2	Infectious disease: viral	Human Diseases
O95786	Infectious disease: viral	Human Diseases
P27986	Infectious disease: viral	Human Diseases
P06734	Infectious disease: viral	Human Diseases
P55036	Infectious disease: viral	Human Diseases
P25445	Infectious disease: viral	Human Diseases
P16070	Infectious disease: viral	Human Diseases
P53778	Infectious disease: viral	Human Diseases
P13747	Infectious disease: viral	Human Diseases
P00568	Metabolism of cofactors and vitamins	Metabolism
P05186	Metabolism of cofactors and vitamins	Metabolism
P05187	Metabolism of cofactors and vitamins	Metabolism
P27144	Metabolism of cofactors and vitamins	Metabolism
Q9Y6K8	Metabolism of cofactors and vitamins	Metabolism
Q9H3S4	Metabolism of cofactors and vitamins	Metabolism
P10696	Metabolism of cofactors and vitamins	Metabolism
Q06124	Cancer: specific types	Human Diseases
P07954	Cancer: specific types	Human Diseases
P63000	Cancer: specific types	Human Diseases
P60953	Cancer: specific types	Human Diseases
P15692	Cancer: specific types	Human Diseases
P15056	Cancer: specific types	Human Diseases
P31751	Cancer: specific types	Human Diseases
Q92793	Cancer: specific types	Human Diseases
Q02750	Cancer: specific types	Human Diseases
P27361	Cancer: specific types	Human Diseases
P01127	Cancer: specific types	Human Diseases
Q9GZT9	Cancer: specific types	Human Diseases
P31749	Cancer: specific types	Human Diseases
P46109	Cancer: specific types	Human Diseases
P28482	Cancer: specific types	Human Diseases
P05412	Cancer: specific types	Human Diseases
Q9H6Z9	Cancer: specific types	Human Diseases
P01137	Cancer: specific types	Human Diseases
Q9Y243	Cancer: specific types	Human Diseases
P14210	Cancer: specific types	Human Diseases
P27986	Cancer: specific types	Human Diseases
Q16665	Cancer: specific types	Human Diseases
Q92934	Cancer: specific types	Human Diseases
P46108	Cancer: specific types	Human Diseases
P23443	Drug resistance: antineoplastic	Human Diseases
P46527	Drug resistance: antineoplastic	Human Diseases
P29353	Drug resistance: antineoplastic	Human Diseases
P17612	Drug resistance: antineoplastic	Human Diseases
P45984	Drug resistance: antineoplastic	Human Diseases
P05019	Drug resistance: antineoplastic	Human Diseases
P15056	Drug resistance: antineoplastic	Human Diseases
P31751	Drug resistance: antineoplastic	Human Diseases
O95467	Drug resistance: antineoplastic	Human Diseases
Q05397	Drug resistance: antineoplastic	Human Diseases
Q02750	Drug resistance: antineoplastic	Human Diseases
O15264	Drug resistance: antineoplastic	Human Diseases
P27361	Drug resistance: antineoplastic	Human Diseases
P45983	Drug resistance: antineoplastic	Human Diseases
P31749	Drug resistance: antineoplastic	Human Diseases
P04637	Drug resistance: antineoplastic	Human Diseases
P53779	Drug resistance: antineoplastic	Human Diseases
P14780	Drug resistance: antineoplastic	Human Diseases
P12931	Drug resistance: antineoplastic	Human Diseases
P28482	Drug resistance: antineoplastic	Human Diseases
P05412	Drug resistance: antineoplastic	Human Diseases
P10415	Drug resistance: antineoplastic	Human Diseases
P06400	Drug resistance: antineoplastic	Human Diseases
Q6S5L8	Drug resistance: antineoplastic	Human Diseases
Q9Y219	Drug resistance: antineoplastic	Human Diseases
Q9Y243	Drug resistance: antineoplastic	Human Diseases
P78504	Drug resistance: antineoplastic	Human Diseases
P27986	Drug resistance: antineoplastic	Human Diseases
P42773	Drug resistance: antineoplastic	Human Diseases
Q92934	Drug resistance: antineoplastic	Human Diseases
P53778	Drug resistance: antineoplastic	Human Diseases
P01579	Folding, sorting and degradation	Genetic Information Processing
O14818	Folding, sorting and degradation	Genetic Information Processing
O00233	Folding, sorting and degradation	Genetic Information Processing
Q9UL46	Folding, sorting and degradation	Genetic Information Processing
O00231	Folding, sorting and degradation	Genetic Information Processing
P17980	Folding, sorting and degradation	Genetic Information Processing
P60900	Folding, sorting and degradation	Genetic Information Processing
Q15008	Folding, sorting and degradation	Genetic Information Processing
P49721	Folding, sorting and degradation	Genetic Information Processing
P25786	Folding, sorting and degradation	Genetic Information Processing
P51665	Folding, sorting and degradation	Genetic Information Processing
P40306	Folding, sorting and degradation	Genetic Information Processing
P28070	Folding, sorting and degradation	Genetic Information Processing
P28074	Folding, sorting and degradation	Genetic Information Processing
P55036	Folding, sorting and degradation	Genetic Information Processing
P49720	Folding, sorting and degradation	Genetic Information Processing
Q99436	Folding, sorting and degradation	Genetic Information Processing
Q15223	Information processing in viruses	Genetic Information Processing
Q92956	Information processing in viruses	Genetic Information Processing
P14735	Information processing in viruses	Genetic Information Processing
P08648	Information processing in viruses	Genetic Information Processing
Q9NR45	Carbohydrate metabolism	Metabolism
Q9Y223	Carbohydrate metabolism	Metabolism
P34949	Carbohydrate metabolism	Metabolism
P51570	Carbohydrate metabolism	Metabolism
P52789	Carbohydrate metabolism	Metabolism
O15305	Carbohydrate metabolism	Metabolism
Q13231	Carbohydrate metabolism	Metabolism
Q14376	Carbohydrate metabolism	Metabolism
Q06210	Carbohydrate metabolism	Metabolism
P19367	Carbohydrate metabolism	Metabolism
P06744	Carbohydrate metabolism	Metabolism
P52790	Carbohydrate metabolism	Metabolism
O60701	Carbohydrate metabolism	Metabolism
Q9BZP6	Carbohydrate metabolism	Metabolism
Q8TBE9	Carbohydrate metabolism	Metabolism
Q16851	Carbohydrate metabolism	Metabolism
P06730	Signal transduction	Environmental Information Processing
Q9UK32	Signal transduction	Environmental Information Processing
P23443	Signal transduction	Environmental Information Processing
P49841	Signal transduction	Environmental Information Processing
P01375	Signal transduction	Environmental Information Processing
P51812	Signal transduction	Environmental Information Processing
Q15418	Signal transduction	Environmental Information Processing
P05019	Signal transduction	Environmental Information Processing
P15056	Signal transduction	Environmental Information Processing
P31751	Signal transduction	Environmental Information Processing
Q9HB90	Signal transduction	Environmental Information Processing
Q02750	Signal transduction	Environmental Information Processing
P27361	Signal transduction	Environmental Information Processing
P61586	Signal transduction	Environmental Information Processing
P31749	Signal transduction	Environmental Information Processing
O75581	Signal transduction	Environmental Information Processing
Q9UHA4	Signal transduction	Environmental Information Processing
O60573	Signal transduction	Environmental Information Processing
Q9H1J7	Signal transduction	Environmental Information Processing
P28482	Signal transduction	Environmental Information Processing
Q9Y2Q5	Signal transduction	Environmental Information Processing
P23588	Signal transduction	Environmental Information Processing
O96014	Signal transduction	Environmental Information Processing
O14920	Signal transduction	Environmental Information Processing
P60484	Signal transduction	Environmental Information Processing
Q9Y376	Signal transduction	Environmental Information Processing
P05129	Signal transduction	Environmental Information Processing
O75084	Signal transduction	Environmental Information Processing
Q9H461	Signal transduction	Environmental Information Processing
Q96B36	Signal transduction	Environmental Information Processing
Q9NX09	Signal transduction	Environmental Information Processing
Q9Y243	Signal transduction	Environmental Information Processing
O75197	Signal transduction	Environmental Information Processing
Q14332	Signal transduction	Environmental Information Processing
Q8NEY4	Signal transduction	Environmental Information Processing
Q13467	Signal transduction	Environmental Information Processing
P27986	Signal transduction	Environmental Information Processing
O15530	Signal transduction	Environmental Information Processing
P56704	Signal transduction	Environmental Information Processing
P08195	Signal transduction	Environmental Information Processing
P42574	Cancer: specific types	Human Diseases
P46527	Cancer: specific types	Human Diseases
Q9BUZ4	Cancer: specific types	Human Diseases
P31751	Cancer: specific types	Human Diseases
P19838	Cancer: specific types	Human Diseases
P35354	Cancer: specific types	Human Diseases
Q05397	Cancer: specific types	Human Diseases
P24941	Cancer: specific types	Human Diseases
O14727	Cancer: specific types	Human Diseases
Q9Y6K9	Cancer: specific types	Human Diseases
P31749	Cancer: specific types	Human Diseases
P04637	Cancer: specific types	Human Diseases
P25963	Cancer: specific types	Human Diseases
P10415	Cancer: specific types	Human Diseases
P06400	Cancer: specific types	Human Diseases
P61244	Cancer: specific types	Human Diseases
P02751	Cancer: specific types	Human Diseases
O14920	Cancer: specific types	Human Diseases
P60484	Cancer: specific types	Human Diseases
Q16363	Cancer: specific types	Human Diseases
P23229	Cancer: specific types	Human Diseases
Q13490	Cancer: specific types	Human Diseases
Q9Y243	Cancer: specific types	Human Diseases
Q13077	Cancer: specific types	Human Diseases
P99999	Cancer: specific types	Human Diseases
P42772	Cancer: specific types	Human Diseases
P27986	Cancer: specific types	Human Diseases
O43175	Global and overview maps	Metabolism
P07954	Global and overview maps	Metabolism
P00367	Global and overview maps	Metabolism
P40925	Global and overview maps	Metabolism
P37837	Global and overview maps	Metabolism
P52789	Global and overview maps	Metabolism
P11766	Global and overview maps	Metabolism
P09104	Global and overview maps	Metabolism
P30613	Global and overview maps	Metabolism
P49448	Global and overview maps	Metabolism
P04040	Global and overview maps	Metabolism
P06733	Global and overview maps	Metabolism
P19367	Global and overview maps	Metabolism
P00558	Global and overview maps	Metabolism
Q9BWD1	Global and overview maps	Metabolism
P11908	Global and overview maps	Metabolism
P06744	Global and overview maps	Metabolism
P14618	Global and overview maps	Metabolism
P52790	Global and overview maps	Metabolism
P34896	Global and overview maps	Metabolism
A6NDG6	Global and overview maps	Metabolism
P49247	Global and overview maps	Metabolism
P36957	Global and overview maps	Metabolism
P18669	Global and overview maps	Metabolism
Q9Y617	Global and overview maps	Metabolism
P07205	Global and overview maps	Metabolism
Q6NVY1	Global and overview maps	Metabolism
P13929	Global and overview maps	Metabolism
P11413	Global and overview maps	Metabolism
Q8TD30	Global and overview maps	Metabolism
Q96AT9	Global and overview maps	Metabolism
P15259	Global and overview maps	Metabolism
P04075	Global and overview maps	Metabolism
P09622	Global and overview maps	Metabolism
P10145	Cancer: specific types	Human Diseases
P15692	Cancer: specific types	Human Diseases
P15056	Cancer: specific types	Human Diseases
Q02750	Cancer: specific types	Human Diseases
P27361	Cancer: specific types	Human Diseases
P53355	Cancer: specific types	Human Diseases
P04637	Cancer: specific types	Human Diseases
P14780	Cancer: specific types	Human Diseases
P12931	Cancer: specific types	Human Diseases
P28482	Cancer: specific types	Human Diseases
P06400	Cancer: specific types	Human Diseases
P12830	Cancer: specific types	Human Diseases
Q9UIK4	Cancer: specific types	Human Diseases
P22607	Cancer: specific types	Human Diseases
P07996	Cancer: specific types	Human Diseases
P42224	Endocrine system	Organismal Systems
P49841	Endocrine system	Organismal Systems
P29353	Endocrine system	Organismal Systems
P40763	Endocrine system	Organismal Systems
P45984	Endocrine system	Organismal Systems
O60674	Endocrine system	Organismal Systems
P31751	Endocrine system	Organismal Systems
P19838	Endocrine system	Organismal Systems
Q02750	Endocrine system	Organismal Systems
O15264	Endocrine system	Organismal Systems
P27361	Endocrine system	Organismal Systems
P45983	Endocrine system	Organismal Systems
P31749	Endocrine system	Organismal Systems
P53779	Endocrine system	Organismal Systems
P12931	Endocrine system	Organismal Systems
O14543	Endocrine system	Organismal Systems
P28482	Endocrine system	Organismal Systems
Q6S5L8	Endocrine system	Organismal Systems
Q9UKW6	Endocrine system	Organismal Systems
P01215	Endocrine system	Organismal Systems
Q9Y243	Endocrine system	Organismal Systems
P01236	Endocrine system	Organismal Systems
P27986	Endocrine system	Organismal Systems
P53778	Endocrine system	Organismal Systems
Q06124	Infectious disease: bacterial	Human Diseases
P05231	Infectious disease: bacterial	Human Diseases
P10145	Infectious disease: bacterial	Human Diseases
P23396	Infectious disease: bacterial	Human Diseases
P42574	Infectious disease: bacterial	Human Diseases
O43739	Infectious disease: bacterial	Human Diseases
P63000	Infectious disease: bacterial	Human Diseases
P01375	Infectious disease: bacterial	Human Diseases
P49755	Infectious disease: bacterial	Human Diseases
Q92888	Infectious disease: bacterial	Human Diseases
P14778	Infectious disease: bacterial	Human Diseases
P60953	Infectious disease: bacterial	Human Diseases
P45984	Infectious disease: bacterial	Human Diseases
O15145	Infectious disease: bacterial	Human Diseases
P84077	Infectious disease: bacterial	Human Diseases
P62330	Infectious disease: bacterial	Human Diseases
P06241	Infectious disease: bacterial	Human Diseases
P19838	Infectious disease: bacterial	Human Diseases
Q15438	Infectious disease: bacterial	Human Diseases
O15264	Infectious disease: bacterial	Human Diseases
P27361	Infectious disease: bacterial	Human Diseases
P45983	Infectious disease: bacterial	Human Diseases
Q9Y6K9	Infectious disease: bacterial	Human Diseases
O15143	Infectious disease: bacterial	Human Diseases
P61586	Infectious disease: bacterial	Human Diseases
O14745	Infectious disease: bacterial	Human Diseases
Q9ULZ3	Infectious disease: bacterial	Human Diseases
P14317	Infectious disease: bacterial	Human Diseases
Q96MN2	Infectious disease: bacterial	Human Diseases
P53779	Infectious disease: bacterial	Human Diseases
Q9UIA0	Infectious disease: bacterial	Human Diseases
P12931	Infectious disease: bacterial	Human Diseases
P25963	Infectious disease: bacterial	Human Diseases
P16333	Infectious disease: bacterial	Human Diseases
P28482	Infectious disease: bacterial	Human Diseases
P19338	Infectious disease: bacterial	Human Diseases
P05412	Infectious disease: bacterial	Human Diseases
P00734	Infectious disease: bacterial	Human Diseases
P29350	Infectious disease: bacterial	Human Diseases
O14920	Infectious disease: bacterial	Human Diseases
Q14116	Infectious disease: bacterial	Human Diseases
O15144	Infectious disease: bacterial	Human Diseases
P58753	Infectious disease: bacterial	Human Diseases
P49662	Infectious disease: bacterial	Human Diseases
P99999	Infectious disease: bacterial	Human Diseases
Q99418	Infectious disease: bacterial	Human Diseases
O95832	Infectious disease: bacterial	Human Diseases
P15311	Infectious disease: bacterial	Human Diseases
P25445	Infectious disease: bacterial	Human Diseases
P53778	Infectious disease: bacterial	Human Diseases
P42224	Endocrine system	Organismal Systems
P49841	Endocrine system	Organismal Systems
P29353	Endocrine system	Organismal Systems
P40763	Endocrine system	Organismal Systems
P17612	Endocrine system	Organismal Systems
P45984	Endocrine system	Organismal Systems
P05019	Endocrine system	Organismal Systems
O60674	Endocrine system	Organismal Systems
P31751	Endocrine system	Organismal Systems
O95467	Endocrine system	Organismal Systems
Q05397	Endocrine system	Organismal Systems
Q92793	Endocrine system	Organismal Systems
Q02750	Endocrine system	Organismal Systems
O15264	Endocrine system	Organismal Systems
P27361	Endocrine system	Organismal Systems
P45983	Endocrine system	Organismal Systems
Q9NQ66	Endocrine system	Organismal Systems
P31749	Endocrine system	Organismal Systems
P46109	Endocrine system	Organismal Systems
P52564	Endocrine system	Organismal Systems
P53779	Endocrine system	Organismal Systems
P01286	Endocrine system	Organismal Systems
O14543	Endocrine system	Organismal Systems
P01241	Endocrine system	Organismal Systems
P28482	Endocrine system	Organismal Systems
P16885	Endocrine system	Organismal Systems
Q6S5L8	Endocrine system	Organismal Systems
Q8TEY5	Endocrine system	Organismal Systems
P08754	Endocrine system	Organismal Systems
P05129	Endocrine system	Organismal Systems
P50148	Endocrine system	Organismal Systems
P46734	Endocrine system	Organismal Systems
Q9Y243	Endocrine system	Organismal Systems
P27986	Endocrine system	Organismal Systems
P16220	Endocrine system	Organismal Systems
P53778	Endocrine system	Organismal Systems
P46108	Endocrine system	Organismal Systems
P23443	Cancer: specific types	Human Diseases
P49841	Cancer: specific types	Human Diseases
P29353	Cancer: specific types	Human Diseases
P09211	Cancer: specific types	Human Diseases
Q14145	Cancer: specific types	Human Diseases
Q15796	Cancer: specific types	Human Diseases
P15056	Cancer: specific types	Human Diseases
P31751	Cancer: specific types	Human Diseases
P36897	Cancer: specific types	Human Diseases
Q02750	Cancer: specific types	Human Diseases
P27361	Cancer: specific types	Human Diseases
P31749	Cancer: specific types	Human Diseases
P35222	Cancer: specific types	Human Diseases
O75581	Cancer: specific types	Human Diseases
P46439	Cancer: specific types	Human Diseases
Q92922	Cancer: specific types	Human Diseases
P04637	Cancer: specific types	Human Diseases
P15559	Cancer: specific types	Human Diseases
Q9H1J7	Cancer: specific types	Human Diseases
P28482	Cancer: specific types	Human Diseases
P06400	Cancer: specific types	Human Diseases
O15217	Cancer: specific types	Human Diseases
P16885	Cancer: specific types	Human Diseases
P30711	Cancer: specific types	Human Diseases
Q6S5L8	Cancer: specific types	Human Diseases
Q16881	Cancer: specific types	Human Diseases
O96014	Cancer: specific types	Human Diseases
P01137	Cancer: specific types	Human Diseases
P60484	Cancer: specific types	Human Diseases
Q9Y2T1	Cancer: specific types	Human Diseases
P78417	Cancer: specific types	Human Diseases
P05129	Cancer: specific types	Human Diseases
O75084	Cancer: specific types	Human Diseases
P09601	Cancer: specific types	Human Diseases
P0CG30	Cancer: specific types	Human Diseases
Q9H461	Cancer: specific types	Human Diseases
Q86U86	Cancer: specific types	Human Diseases
Q9Y243	Cancer: specific types	Human Diseases
O75197	Cancer: specific types	Human Diseases
Q14332	Cancer: specific types	Human Diseases
P14210	Cancer: specific types	Human Diseases
Q13467	Cancer: specific types	Human Diseases
P27986	Cancer: specific types	Human Diseases
Q92934	Cancer: specific types	Human Diseases
P56704	Cancer: specific types	Human Diseases
P31939	Drug resistance: antineoplastic	Human Diseases
P05231	Drug resistance: antineoplastic	Human Diseases
P01375	Drug resistance: antineoplastic	Human Diseases
P19838	Drug resistance: antineoplastic	Human Diseases
Q9Y6K9	Drug resistance: antineoplastic	Human Diseases
P00374	Drug resistance: antineoplastic	Human Diseases
P34896	Drug resistance: antineoplastic	Human Diseases
O14920	Drug resistance: antineoplastic	Human Diseases
P41439	Drug resistance: antineoplastic	Human Diseases
Q92820	Drug resistance: antineoplastic	Human Diseases
P08138	Information processing in viruses	Genetic Information Processing
P15529	Information processing in viruses	Genetic Information Processing
P13591	Information processing in viruses	Genetic Information Processing
Q96NY8	Information processing in viruses	Genetic Information Processing
Q9NNX6	Information processing in viruses	Genetic Information Processing
P49841	Cancer: specific types	Human Diseases
P15056	Cancer: specific types	Human Diseases
P31751	Cancer: specific types	Human Diseases
Q02750	Cancer: specific types	Human Diseases
P27361	Cancer: specific types	Human Diseases
P31749	Cancer: specific types	Human Diseases
P35222	Cancer: specific types	Human Diseases
Q9UI47	Cancer: specific types	Human Diseases
P04637	Cancer: specific types	Human Diseases
P28482	Cancer: specific types	Human Diseases
P35221	Cancer: specific types	Human Diseases
P12830	Cancer: specific types	Human Diseases
P60484	Cancer: specific types	Human Diseases
Q9Y2T1	Cancer: specific types	Human Diseases
Q13418	Cancer: specific types	Human Diseases
Q9Y243	Cancer: specific types	Human Diseases
P26232	Cancer: specific types	Human Diseases
P27986	Cancer: specific types	Human Diseases
O15530	Cancer: specific types	Human Diseases
Q92934	Cancer: specific types	Human Diseases
P20061
Q06830
Q96EY8
O14678
Q9H3L0
Q96EK4
Q15365	Transcription	Genetic Information Processing
O75940	Transcription	Genetic Information Processing
P61326	Transcription	Genetic Information Processing
P52272	Transcription	Genetic Information Processing
Q9UNP9	Transcription	Genetic Information Processing
P55769	Transcription	Genetic Information Processing
Q96A72	Transcription	Genetic Information Processing
Q15427	Transcription	Genetic Information Processing
P62995	Transcription	Genetic Information Processing
P09012	Transcription	Genetic Information Processing
P17066	Transcription	Genetic Information Processing
P61978	Transcription	Genetic Information Processing
Q13838	Transcription	Genetic Information Processing
P0DMV8	Transcription	Genetic Information Processing
P09651	Transcription	Genetic Information Processing
Q92620	Transcription	Genetic Information Processing
P08579	Transcription	Genetic Information Processing
P38919	Transcription	Genetic Information Processing
P07910	Transcription	Genetic Information Processing
P11142	Transcription	Genetic Information Processing
Q13247	Transcription	Genetic Information Processing
P62308	Transcription	Genetic Information Processing
P26368	Transcription	Genetic Information Processing
Q9UMS4	Transcription	Genetic Information Processing
P62318	Transcription	Genetic Information Processing
Q9Y4Z0	Transcription	Genetic Information Processing
O95926	Transcription	Genetic Information Processing
P62306	Transcription	Genetic Information Processing
Q96I25	Transcription	Genetic Information Processing
Q9BUQ8	Transcription	Genetic Information Processing
P41223	Transcription	Genetic Information Processing
O43447	Transcription	Genetic Information Processing
P42574	Drug resistance: antineoplastic	Human Diseases
P09211	Drug resistance: antineoplastic	Human Diseases
P31751	Drug resistance: antineoplastic	Human Diseases
P27361	Drug resistance: antineoplastic	Human Diseases
O14727	Drug resistance: antineoplastic	Human Diseases
P31749	Drug resistance: antineoplastic	Human Diseases
P46439	Drug resistance: antineoplastic	Human Diseases
P04637	Drug resistance: antineoplastic	Human Diseases
P28482	Drug resistance: antineoplastic	Human Diseases
P10415	Drug resistance: antineoplastic	Human Diseases
O15217	Drug resistance: antineoplastic	Human Diseases
Q9Y253	Drug resistance: antineoplastic	Human Diseases
P30711	Drug resistance: antineoplastic	Human Diseases
O15392	Drug resistance: antineoplastic	Human Diseases
P78417	Drug resistance: antineoplastic	Human Diseases
P0CG30	Drug resistance: antineoplastic	Human Diseases
Q13490	Drug resistance: antineoplastic	Human Diseases
Q9Y243	Drug resistance: antineoplastic	Human Diseases
P99999	Drug resistance: antineoplastic	Human Diseases
P27986	Drug resistance: antineoplastic	Human Diseases
O15530	Drug resistance: antineoplastic	Human Diseases
Q92934	Drug resistance: antineoplastic	Human Diseases
P25445	Drug resistance: antineoplastic	Human Diseases
P05231	Cancer: overview	Human Diseases
Q15797	Cancer: overview	Human Diseases
P10145	Cancer: overview	Human Diseases
Q92769	Cancer: overview	Human Diseases
P11215	Cancer: overview	Human Diseases
P46527	Cancer: overview	Human Diseases
P28324	Cancer: overview	Human Diseases
O75030	Cancer: overview	Human Diseases
P08571	Cancer: overview	Human Diseases
P05019	Cancer: overview	Human Diseases
P19838	Cancer: overview	Human Diseases
Q92804	Cancer: overview	Human Diseases
Q05397	Cancer: overview	Human Diseases
P58340	Cancer: overview	Human Diseases
Q9BZE9	Cancer: overview	Human Diseases
P08138	Cancer: overview	Human Diseases
P31270	Cancer: overview	Human Diseases
P43268	Cancer: overview	Human Diseases
P04085	Cancer: overview	Human Diseases
P17947	Cancer: overview	Human Diseases
P04637	Cancer: overview	Human Diseases
P14780	Cancer: overview	Human Diseases
O00255	Cancer: overview	Human Diseases
P41182	Cancer: overview	Human Diseases
Q01543	Cancer: overview	Human Diseases
P61244	Cancer: overview	Human Diseases
Q16828	Cancer: overview	Human Diseases
Q05516	Cancer: overview	Human Diseases
P17948	Cancer: overview	Human Diseases
P37231	Cancer: overview	Human Diseases
Q01844	Cancer: overview	Human Diseases
Q13490	Cancer: overview	Human Diseases
P08700	Cancer: overview	Human Diseases
P05164	Cancer: overview	Human Diseases
P59665	Cancer: overview	Human Diseases
Q13077	Cancer: overview	Human Diseases
Q02363	Cancer: overview	Human Diseases
Q06710	Cancer: overview	Human Diseases
P42773	Cancer: overview	Human Diseases
O43278	Cancer: overview	Human Diseases
P36888	Cancer: overview	Human Diseases
Q03014	Cancer: overview	Human Diseases
Q12778	Cancer: overview	Human Diseases
Q9UK32	Endocrine system	Organismal Systems
P06401	Endocrine system	Organismal Systems
P51812	Endocrine system	Organismal Systems
P08238	Endocrine system	Organismal Systems
P17612	Endocrine system	Organismal Systems
Q15418	Endocrine system	Organismal Systems
P45984	Endocrine system	Organismal Systems
P05019	Endocrine system	Organismal Systems
P15056	Endocrine system	Organismal Systems
P31751	Endocrine system	Organismal Systems
Q02750	Endocrine system	Organismal Systems
O15264	Endocrine system	Organismal Systems
P27361	Endocrine system	Organismal Systems
P24941	Endocrine system	Organismal Systems
P45983	Endocrine system	Organismal Systems
P31749	Endocrine system	Organismal Systems
P07900	Endocrine system	Organismal Systems
P53779	Endocrine system	Organismal Systems
P28482	Endocrine system	Organismal Systems
Q13257	Endocrine system	Organismal Systems
P08754	Endocrine system	Organismal Systems
O14965	Endocrine system	Organismal Systems
Q9Y6D9	Endocrine system	Organismal Systems
Q9Y243	Endocrine system	Organismal Systems
P27986	Endocrine system	Organismal Systems
Q14807	Endocrine system	Organismal Systems
P53778	Endocrine system	Organismal Systems
P15153	Signal transduction	Environmental Information Processing
P63000	Signal transduction	Environmental Information Processing
Q14738	Signal transduction	Environmental Information Processing
P01375	Signal transduction	Environmental Information Processing
Q15172	Signal transduction	Environmental Information Processing
Q13510	Signal transduction	Environmental Information Processing
P45984	Signal transduction	Environmental Information Processing
P06241	Signal transduction	Environmental Information Processing
P31751	Signal transduction	Environmental Information Processing
P19838	Signal transduction	Environmental Information Processing
Q02750	Signal transduction	Environmental Information Processing
O15264	Signal transduction	Environmental Information Processing
P27361	Signal transduction	Environmental Information Processing
Q8N5B7	Signal transduction	Environmental Information Processing
P45983	Signal transduction	Environmental Information Processing
Q9NQ66	Signal transduction	Environmental Information Processing
P61586	Signal transduction	Environmental Information Processing
P31749	Signal transduction	Environmental Information Processing
P04637	Signal transduction	Environmental Information Processing
P53779	Signal transduction	Environmental Information Processing
P28482	Signal transduction	Environmental Information Processing
P10415	Signal transduction	Environmental Information Processing
P30153	Signal transduction	Environmental Information Processing
Q9NRA0	Signal transduction	Environmental Information Processing
P08754	Signal transduction	Environmental Information Processing
P60484	Signal transduction	Environmental Information Processing
P05129	Signal transduction	Environmental Information Processing
P50148	Signal transduction	Environmental Information Processing
Q9NYA1	Signal transduction	Environmental Information Processing
Q9Y243	Signal transduction	Environmental Information Processing
P27986	Signal transduction	Environmental Information Processing
O15530	Signal transduction	Environmental Information Processing
P53778	Signal transduction	Environmental Information Processing
P42574	Infectious disease: viral	Human Diseases
Q92769	Infectious disease: viral	Human Diseases
P62380	Infectious disease: viral	Human Diseases
P42224	Infectious disease: viral	Human Diseases
P23443	Infectious disease: viral	Human Diseases
P49841	Infectious disease: viral	Human Diseases
P46527	Infectious disease: viral	Human Diseases
Q14738	Infectious disease: viral	Human Diseases
P01375	Infectious disease: viral	Human Diseases
Q15172	Infectious disease: viral	Human Diseases
P60953	Infectious disease: viral	Human Diseases
P17612	Infectious disease: viral	Human Diseases
P15692	Infectious disease: viral	Human Diseases
P41743	Infectious disease: viral	Human Diseases
P31751	Infectious disease: viral	Human Diseases
P19838	Infectious disease: viral	Human Diseases
P35354	Infectious disease: viral	Human Diseases
O95467	Infectious disease: viral	Human Diseases
Q05397	Infectious disease: viral	Human Diseases
Q92793	Infectious disease: viral	Human Diseases
P29597	Infectious disease: viral	Human Diseases
Q02750	Infectious disease: viral	Human Diseases
Q14050	Infectious disease: viral	Human Diseases
P27361	Infectious disease: viral	Human Diseases
P24941	Infectious disease: viral	Human Diseases
P05013	Infectious disease: viral	Human Diseases
Q15700	Infectious disease: viral	Human Diseases
Q9Y6K9	Infectious disease: viral	Human Diseases
P31749	Infectious disease: viral	Human Diseases
P05015	Infectious disease: viral	Human Diseases
P20226	Infectious disease: viral	Human Diseases
O14745	Infectious disease: viral	Human Diseases
P35222	Infectious disease: viral	Human Diseases
P14618	Infectious disease: viral	Human Diseases
Q96HZ4	Infectious disease: viral	Human Diseases
Q92796	Infectious disease: viral	Human Diseases
P32881	Infectious disease: viral	Human Diseases
P04637	Infectious disease: viral	Human Diseases
P24821	Infectious disease: viral	Human Diseases
Q92752	Infectious disease: viral	Human Diseases
P01574	Infectious disease: viral	Human Diseases
Q9H1J7	Infectious disease: viral	Human Diseases
P28482	Infectious disease: viral	Human Diseases
P01566	Infectious disease: viral	Human Diseases
P06400	Infectious disease: viral	Human Diseases
P20591	Infectious disease: viral	Human Diseases
P30153	Infectious disease: viral	Human Diseases
O96014	Infectious disease: viral	Human Diseases
Q8TEY5	Infectious disease: viral	Human Diseases
P02751	Infectious disease: viral	Human Diseases
O14920	Infectious disease: viral	Human Diseases
P60484	Infectious disease: viral	Human Diseases
Q9Y2T1	Infectious disease: viral	Human Diseases
Q08999	Infectious disease: viral	Human Diseases
P28749	Infectious disease: viral	Human Diseases
O75084	Infectious disease: viral	Human Diseases
Q16363	Infectious disease: viral	Human Diseases
P23229	Infectious disease: viral	Human Diseases
Q5TA89	Infectious disease: viral	Human Diseases
Q14653	Infectious disease: viral	Human Diseases
Q9H461	Infectious disease: viral	Human Diseases
Q9Y5J3	Infectious disease: viral	Human Diseases
P05014	Infectious disease: viral	Human Diseases
P01570	Infectious disease: viral	Human Diseases
P09619	Infectious disease: viral	Human Diseases
Q05086	Infectious disease: viral	Human Diseases
Q9Y243	Infectious disease: viral	Human Diseases
Q14332	Infectious disease: viral	Human Diseases
P08648	Infectious disease: viral	Human Diseases
Q8NEY4	Infectious disease: viral	Human Diseases
Q13467	Infectious disease: viral	Human Diseases
Q9UHD2	Infectious disease: viral	Human Diseases
P78504	Infectious disease: viral	Human Diseases
P27986	Infectious disease: viral	Human Diseases
P16220	Infectious disease: viral	Human Diseases
P12109	Infectious disease: viral	Human Diseases
Q92934	Infectious disease: viral	Human Diseases
P07996	Infectious disease: viral	Human Diseases
P25445	Infectious disease: viral	Human Diseases
P56704	Infectious disease: viral	Human Diseases
P13747	Infectious disease: viral	Human Diseases
Q12778	Infectious disease: viral	Human Diseases
P23921	Xenobiotics biodegradation and metabolism	Metabolism
P49915	Xenobiotics biodegradation and metabolism	Metabolism
Q16831	Xenobiotics biodegradation and metabolism	Metabolism
P22392	Xenobiotics biodegradation and metabolism	Metabolism
P09211	Xenobiotics biodegradation and metabolism	Metabolism
Q9HA47	Xenobiotics biodegradation and metabolism	Metabolism
P08684	Xenobiotics biodegradation and metabolism	Metabolism
P20839	Xenobiotics biodegradation and metabolism	Metabolism
P47989	Xenobiotics biodegradation and metabolism	Metabolism
P46439	Xenobiotics biodegradation and metabolism	Metabolism
P00492	Xenobiotics biodegradation and metabolism	Metabolism
P30085	Xenobiotics biodegradation and metabolism	Metabolism
O15217	Xenobiotics biodegradation and metabolism	Metabolism
P30711	Xenobiotics biodegradation and metabolism	Metabolism
P04183	Xenobiotics biodegradation and metabolism	Metabolism
Q7LG56	Xenobiotics biodegradation and metabolism	Metabolism
P78417	Xenobiotics biodegradation and metabolism	Metabolism
P0CG30	Xenobiotics biodegradation and metabolism	Metabolism
Q9BY32	Xenobiotics biodegradation and metabolism	Metabolism
P05164	Xenobiotics biodegradation and metabolism	Metabolism
P15531	Xenobiotics biodegradation and metabolism	Metabolism
P12268	Xenobiotics biodegradation and metabolism	Metabolism
P23141	Xenobiotics biodegradation and metabolism	Metabolism
Q14974	Cancer: overview	Human Diseases
O60684	Cancer: overview	Human Diseases
Q9UK32	Cancer: overview	Human Diseases
O43320	Cancer: overview	Human Diseases
P10767	Cancer: overview	Human Diseases
P23443	Cancer: overview	Human Diseases
P21781	Cancer: overview	Human Diseases
P55075	Cancer: overview	Human Diseases
O00170	Cancer: overview	Human Diseases
P06401	Cancer: overview	Human Diseases
P51812	Cancer: overview	Human Diseases
P40763	Cancer: overview	Human Diseases
P08238	Cancer: overview	Human Diseases
P17612	Cancer: overview	Human Diseases
P15692	Cancer: overview	Human Diseases
Q15418	Cancer: overview	Human Diseases
O60674	Cancer: overview	Human Diseases
P31751	Cancer: overview	Human Diseases
P19838	Cancer: overview	Human Diseases
O95467	Cancer: overview	Human Diseases
Q02750	Cancer: overview	Human Diseases
P27361	Cancer: overview	Human Diseases
P08684	Cancer: overview	Human Diseases
P31371	Cancer: overview	Human Diseases
P31749	Cancer: overview	Human Diseases
P07900	Cancer: overview	Human Diseases
P46439	Cancer: overview	Human Diseases
O43474	Cancer: overview	Human Diseases
P12931	Cancer: overview	Human Diseases
O76093	Cancer: overview	Human Diseases
P28482	Cancer: overview	Human Diseases
P05412	Cancer: overview	Human Diseases
P10415	Cancer: overview	Human Diseases
P06400	Cancer: overview	Human Diseases
O15217	Cancer: overview	Human Diseases
P30711	Cancer: overview	Human Diseases
P41182	Cancer: overview	Human Diseases
P11487	Cancer: overview	Human Diseases
O15520	Cancer: overview	Human Diseases
Q8TEY5	Cancer: overview	Human Diseases
P08754	Cancer: overview	Human Diseases
O15392	Cancer: overview	Human Diseases
P78417	Cancer: overview	Human Diseases
O15131	Cancer: overview	Human Diseases
P05129	Cancer: overview	Human Diseases
P11473	Cancer: overview	Human Diseases
P0CG30	Cancer: overview	Human Diseases
Q9Y243	Cancer: overview	Human Diseases
P78504	Cancer: overview	Human Diseases
P27986	Cancer: overview	Human Diseases
Q9HCT0	Cancer: overview	Human Diseases
P16220	Cancer: overview	Human Diseases
Q92934	Cancer: overview	Human Diseases
P08620	Cancer: overview	Human Diseases
P13686	Immune disease	Human Diseases
P05231	Immune disease	Human Diseases
P13500	Immune disease	Human Diseases
P10145	Immune disease	Human Diseases
P09341	Immune disease	Human Diseases
P01579	Immune disease	Human Diseases
P01375	Immune disease	Human Diseases
P48061	Immune disease	Human Diseases
P16619	Immune disease	Human Diseases
P15692	Immune disease	Human Diseases
P78556	Immune disease	Human Diseases
P01270	Immune disease	Human Diseases
P19876	Immune disease	Human Diseases
P05107	Immune disease	Human Diseases
P80162	Immune disease	Human Diseases
P10147	Immune disease	Human Diseases
Q15389	Immune disease	Human Diseases
P19875	Immune disease	Human Diseases
P09603	Immune disease	Human Diseases
P33681	Immune disease	Human Diseases
P20809	Immune disease	Human Diseases
P40933	Immune disease	Human Diseases
P05412	Immune disease	Human Diseases
O60603	Immune disease	Human Diseases
P01137	Immune disease	Human Diseases
Q16552	Immune disease	Human Diseases
Q14116	Immune disease	Human Diseases
P17948	Immune disease	Human Diseases
Q9Y275	Immune disease	Human Diseases
P20701	Immune disease	Human Diseases
Q8NEY4	Immune disease	Human Diseases
P15153	Cancer: overview	Human Diseases
P23443	Cancer: overview	Human Diseases
P63000	Cancer: overview	Human Diseases
P45984	Cancer: overview	Human Diseases
P31751	Cancer: overview	Human Diseases
P49585	Cancer: overview	Human Diseases
Q02750	Cancer: overview	Human Diseases
P27361	Cancer: overview	Human Diseases
P01127	Cancer: overview	Human Diseases
P45983	Cancer: overview	Human Diseases
P31749	Cancer: overview	Human Diseases
P04085	Cancer: overview	Human Diseases
P53779	Cancer: overview	Human Diseases
P47712	Cancer: overview	Human Diseases
P28482	Cancer: overview	Human Diseases
P05412	Cancer: overview	Human Diseases
P42768	Cancer: overview	Human Diseases
Q9NPB8	Cancer: overview	Human Diseases
P05129	Cancer: overview	Human Diseases
Q9GZP0	Cancer: overview	Human Diseases
P09619	Cancer: overview	Human Diseases
Q9Y243	Cancer: overview	Human Diseases
Q9Y259	Cancer: overview	Human Diseases
P27986	Cancer: overview	Human Diseases
Q9Y6T7	Cancer: overview	Human Diseases
O15530	Cancer: overview	Human Diseases
Q16665	Cancer: overview	Human Diseases
P48507	Amino acid metabolism	Metabolism
O43175	Amino acid metabolism	Metabolism
P00338	Amino acid metabolism	Metabolism
Q9H2M3	Amino acid metabolism	Metabolism
P40925	Amino acid metabolism	Metabolism
P25325	Amino acid metabolism	Metabolism
P23526	Amino acid metabolism	Metabolism
Q8IV20	Amino acid metabolism	Metabolism
P32929	Amino acid metabolism	Metabolism
Q16773	Amino acid metabolism	Metabolism
P48637	Amino acid metabolism	Metabolism
O43865	Amino acid metabolism	Metabolism
Q9Y617	Amino acid metabolism	Metabolism
P31153	Amino acid metabolism	Metabolism
Q14749	Amino acid metabolism	Metabolism
Q9BV20	Amino acid metabolism	Metabolism
P31785	Immune system	Organismal Systems
P01579	Immune system	Organismal Systems
P42224	Immune system	Organismal Systems
P45984	Immune system	Organismal Systems
O60674	Immune system	Organismal Systems
P19838	Immune system	Organismal Systems
P29597	Immune system	Organismal Systems
P42226	Immune system	Organismal Systems
O15264	Immune system	Organismal Systems
P27361	Immune system	Organismal Systems
P45983	Immune system	Organismal Systems
P60568	Immune system	Organismal Systems
Q9Y6K9	Immune system	Organismal Systems
O95644	Immune system	Organismal Systems
P53779	Immune system	Organismal Systems
P63098	Immune system	Organismal Systems
P25963	Immune system	Organismal Systems
Q99665	Immune system	Organismal Systems
P35225	Immune system	Organismal Systems
P28482	Immune system	Organismal Systems
P05412	Immune system	Organismal Systems
P05112	Immune system	Organismal Systems
P24394	Immune system	Organismal Systems
P20963	Immune system	Organismal Systems
O14920	Immune system	Organismal Systems
P06239	Immune system	Organismal Systems
Q9Y219	Immune system	Organismal Systems
P15260	Immune system	Organismal Systems
P38484	Immune system	Organismal Systems
P78504	Immune system	Organismal Systems
P53778	Immune system	Organismal Systems
P54577	Translation	Genetic Information Processing
P49588	Translation	Genetic Information Processing
P26639	Translation	Genetic Information Processing
P56192	Translation	Genetic Information Processing
P12081	Translation	Genetic Information Processing
Q15046	Translation	Genetic Information Processing
P49589	Translation	Genetic Information Processing
P41252	Translation	Genetic Information Processing
P49591	Translation	Genetic Information Processing
Q9UGM6	Translation	Genetic Information Processing
O95363	Translation	Genetic Information Processing
P26640	Translation	Genetic Information Processing
P42574	Cell growth and death	Cellular Processes
P45984	Cell growth and death	Cellular Processes
P45983	Cell growth and death	Cellular Processes
O14727	Cell growth and death	Cellular Processes
P08138	Cell growth and death	Cellular Processes
P53779	Cell growth and death	Cellular Processes
P10415	Cell growth and death	Cellular Processes
O15392	Cell growth and death	Cellular Processes
Q13490	Cell growth and death	Cellular Processes
P99999	Cell growth and death	Cellular Processes
P52888	Infectious disease: parasitic	Human Diseases
P05231	Infectious disease: parasitic	Human Diseases
P01579	Infectious disease: parasitic	Human Diseases
P01375	Infectious disease: parasitic	Human Diseases
Q9NQ66	Infectious disease: parasitic	Human Diseases
Q14116	Infectious disease: parasitic	Human Diseases
P05129	Infectious disease: parasitic	Human Diseases
P50148	Infectious disease: parasitic	Human Diseases
Q16363	Infectious disease: parasitic	Human Diseases
P22301	Infectious disease: parasitic	Human Diseases
P25445	Infectious disease: parasitic	Human Diseases
P32754	Metabolism of cofactors and vitamins	Metabolism
P15559	Metabolism of cofactors and vitamins	Metabolism
Q5HYK3	Metabolism of cofactors and vitamins	Metabolism
Q99807	Metabolism of cofactors and vitamins	Metabolism
P29353	Cancer: specific types	Human Diseases
Q14012	Cancer: specific types	Human Diseases
Q16566	Cancer: specific types	Human Diseases
P05019	Cancer: specific types	Human Diseases
P15056	Cancer: specific types	Human Diseases
P31751	Cancer: specific types	Human Diseases
Q02750	Cancer: specific types	Human Diseases
P27361	Cancer: specific types	Human Diseases
P01127	Cancer: specific types	Human Diseases
P31749	Cancer: specific types	Human Diseases
P04085	Cancer: specific types	Human Diseases
P04637	Cancer: specific types	Human Diseases
P28482	Cancer: specific types	Human Diseases
P06400	Cancer: specific types	Human Diseases
P16885	Cancer: specific types	Human Diseases
Q6S5L8	Cancer: specific types	Human Diseases
P60484	Cancer: specific types	Human Diseases
Q8IU85	Cancer: specific types	Human Diseases
P05129	Cancer: specific types	Human Diseases
P09619	Cancer: specific types	Human Diseases
Q9Y243	Cancer: specific types	Human Diseases
P27986	Cancer: specific types	Human Diseases
P48507	Cell growth and death	Cellular Processes
Q15365	Cell growth and death	Cellular Processes
Q15366	Cell growth and death	Cellular Processes
O95352	Cell growth and death	Cellular Processes
Q8N4E7	Cell growth and death	Cellular Processes
P04637	Cell growth and death	Cellular Processes
Q9H1Y0	Cell growth and death	Cellular Processes
Q96F10	Cell growth and death	Cellular Processes
P48637	Cell growth and death	Cellular Processes
P09601	Cell growth and death	Cellular Processes
P04156	Cell growth and death	Cellular Processes
Q9H492	Cell growth and death	Cellular Processes
P08195	Cell growth and death	Cellular Processes
P62826	Infectious disease: viral	Human Diseases
P05231	Infectious disease: viral	Human Diseases
P31785	Infectious disease: viral	Human Diseases
P61769	Infectious disease: viral	Human Diseases
P62380	Infectious disease: viral	Human Diseases
P01375	Infectious disease: viral	Human Diseases
P43487	Infectious disease: viral	Human Diseases
P28324	Infectious disease: viral	Human Diseases
P14778	Infectious disease: viral	Human Diseases
P17612	Infectious disease: viral	Human Diseases
P45984	Infectious disease: viral	Human Diseases
Q08AM6	Infectious disease: viral	Human Diseases
Q15796	Infectious disease: viral	Human Diseases
P06746	Infectious disease: viral	Human Diseases
P31751	Infectious disease: viral	Human Diseases
P19838	Infectious disease: viral	Human Diseases
P36897	Infectious disease: viral	Human Diseases
Q92793	Infectious disease: viral	Human Diseases
Q02750	Infectious disease: viral	Human Diseases
P05107	Infectious disease: viral	Human Diseases
O95997	Infectious disease: viral	Human Diseases
P27361	Infectious disease: viral	Human Diseases
P24941	Infectious disease: viral	Human Diseases
P45983	Infectious disease: viral	Human Diseases
P60568	Infectious disease: viral	Human Diseases
Q9Y6K9	Infectious disease: viral	Human Diseases
P31749	Infectious disease: viral	Human Diseases
O95644	Infectious disease: viral	Human Diseases
P20226	Infectious disease: viral	Human Diseases
P17947	Infectious disease: viral	Human Diseases
P04637	Infectious disease: viral	Human Diseases
P53779	Infectious disease: viral	Human Diseases
Q92830	Infectious disease: viral	Human Diseases
P63098	Infectious disease: viral	Human Diseases
P40933	Infectious disease: viral	Human Diseases
P25963	Infectious disease: viral	Human Diseases
P01374	Infectious disease: viral	Human Diseases
Q92831	Infectious disease: viral	Human Diseases
P28482	Infectious disease: viral	Human Diseases
P05412	Infectious disease: viral	Human Diseases
P06400	Infectious disease: viral	Human Diseases
O96017	Infectious disease: viral	Human Diseases
Q99759	Infectious disease: viral	Human Diseases
P01137	Infectious disease: viral	Human Diseases
Q8TEY5	Infectious disease: viral	Human Diseases
Q13257	Infectious disease: viral	Human Diseases
O14920	Infectious disease: viral	Human Diseases
P60484	Infectious disease: viral	Human Diseases
P06239	Infectious disease: viral	Human Diseases
P20701	Infectious disease: viral	Human Diseases
Q9Y6D9	Infectious disease: viral	Human Diseases
Q9Y243	Infectious disease: viral	Human Diseases
P42772	Infectious disease: viral	Human Diseases
O14786	Infectious disease: viral	Human Diseases
Q14934	Infectious disease: viral	Human Diseases
P27986	Infectious disease: viral	Human Diseases
P42773	Infectious disease: viral	Human Diseases
P16220	Infectious disease: viral	Human Diseases
P09237	Infectious disease: viral	Human Diseases
Q92993	Infectious disease: viral	Human Diseases
P13747	Infectious disease: viral	Human Diseases
P36941	Infectious disease: viral	Human Diseases
P27824	Infectious disease: viral	Human Diseases
Q13765	Endocrine system	Organismal Systems
Q9BYP7	Endocrine system	Organismal Systems
Q9H4A3	Endocrine system	Organismal Systems
Q08493	Endocrine system	Organismal Systems
O95747	Endocrine system	Organismal Systems
Q92888	Endocrine system	Organismal Systems
P17612	Endocrine system	Organismal Systems
P15056	Endocrine system	Organismal Systems
O95467	Endocrine system	Organismal Systems
P01270	Endocrine system	Organismal Systems
Q02750	Endocrine system	Organismal Systems
P27361	Endocrine system	Organismal Systems
Q9NQ66	Endocrine system	Organismal Systems
P61586	Endocrine system	Organismal Systems
O14745	Endocrine system	Organismal Systems
O75581	Endocrine system	Organismal Systems
Q9BQB4	Endocrine system	Organismal Systems
P17535	Endocrine system	Organismal Systems
P51512	Endocrine system	Organismal Systems
P28482	Endocrine system	Organismal Systems
P10415	Endocrine system	Organismal Systems
Q8TEY5	Endocrine system	Organismal Systems
P08754	Endocrine system	Organismal Systems
P05129	Endocrine system	Organismal Systems
P50148	Endocrine system	Organismal Systems
P11473	Endocrine system	Organismal Systems
P02818	Endocrine system	Organismal Systems
O75197	Endocrine system	Organismal Systems
Q14814	Endocrine system	Organismal Systems
P16220	Endocrine system	Organismal Systems
P52789	Biosynthesis of other secondary metabolites	Metabolism
P19367	Biosynthesis of other secondary metabolites	Metabolism
P52790	Biosynthesis of other secondary metabolites	Metabolism
Q02790	Endocrine system	Organismal Systems
O00559	Endocrine system	Organismal Systems
P29353	Endocrine system	Organismal Systems
P06401	Endocrine system	Organismal Systems
P08238	Endocrine system	Organismal Systems
P17612	Endocrine system	Organismal Systems
Q04695	Endocrine system	Organismal Systems
P17066	Endocrine system	Organismal Systems
Q05655	Endocrine system	Organismal Systems
P31751	Endocrine system	Organismal Systems
O95467	Endocrine system	Organismal Systems
P0DMV8	Endocrine system	Organismal Systems
Q02750	Endocrine system	Organismal Systems
P08779	Endocrine system	Organismal Systems
P27361	Endocrine system	Organismal Systems
Q9NQ66	Endocrine system	Organismal Systems
O76011	Endocrine system	Organismal Systems
P31749	Endocrine system	Organismal Systems
P07900	Endocrine system	Organismal Systems
O75899	Endocrine system	Organismal Systems
P14780	Endocrine system	Organismal Systems
P11142	Endocrine system	Organismal Systems
P12931	Endocrine system	Organismal Systems
P08727	Endocrine system	Organismal Systems
Q13451	Endocrine system	Organismal Systems
P28482	Endocrine system	Organismal Systems
P05412	Endocrine system	Organismal Systems
P10415	Endocrine system	Organismal Systems
Q6S5L8	Endocrine system	Organismal Systems
P04155	Endocrine system	Organismal Systems
Q8TEY5	Endocrine system	Organismal Systems
P08754	Endocrine system	Organismal Systems
P50148	Endocrine system	Organismal Systems
Q9Y243	Endocrine system	Organismal Systems
P27986	Endocrine system	Organismal Systems
P16220	Endocrine system	Organismal Systems
P04040	Amino acid metabolism	Metabolism
P20711	Amino acid metabolism	Metabolism
Q9BWD1	Amino acid metabolism	Metabolism
Q16773	Amino acid metabolism	Metabolism
Q16836	Amino acid metabolism	Metabolism
P36957	Amino acid metabolism	Metabolism
P30837	Amino acid metabolism	Metabolism
P48775	Amino acid metabolism	Metabolism
P17752	Amino acid metabolism	Metabolism
Q92947	Amino acid metabolism	Metabolism
Q8N5Z0	Amino acid metabolism	Metabolism
P09622	Amino acid metabolism	Metabolism
P52888	Endocrine system	Organismal Systems
P15144	Endocrine system	Organismal Systems
P08473	Endocrine system	Organismal Systems
Q9BYF1	Endocrine system	Organismal Systems
P23946	Endocrine system	Organismal Systems
P48147	Endocrine system	Organismal Systems
P20151	Endocrine system	Organismal Systems
P54252	Neurodegenerative disease	Human Diseases
P62380	Neurodegenerative disease	Human Diseases
O14818	Neurodegenerative disease	Human Diseases
O00233	Neurodegenerative disease	Human Diseases
P30405	Neurodegenerative disease	Human Diseases
O00231	Neurodegenerative disease	Human Diseases
P17980	Neurodegenerative disease	Human Diseases
Q00403	Neurodegenerative disease	Human Diseases
P45984	Neurodegenerative disease	Human Diseases
P60900	Neurodegenerative disease	Human Diseases
Q15008	Neurodegenerative disease	Human Diseases
P31751	Neurodegenerative disease	Human Diseases
P45983	Neurodegenerative disease	Human Diseases
Q9NQ66	Neurodegenerative disease	Human Diseases
P31749	Neurodegenerative disease	Human Diseases
P20226	Neurodegenerative disease	Human Diseases
P49721	Neurodegenerative disease	Human Diseases
P53779	Neurodegenerative disease	Human Diseases
P25786	Neurodegenerative disease	Human Diseases
P51665	Neurodegenerative disease	Human Diseases
O75460	Neurodegenerative disease	Human Diseases
P28070	Neurodegenerative disease	Human Diseases
P98155	Neurodegenerative disease	Human Diseases
P01213	Neurodegenerative disease	Human Diseases
P05129	Neurodegenerative disease	Human Diseases
P50148	Neurodegenerative disease	Human Diseases
P28074	Neurodegenerative disease	Human Diseases
Q9Y243	Neurodegenerative disease	Human Diseases
Q93084	Neurodegenerative disease	Human Diseases
P99999	Neurodegenerative disease	Human Diseases
P27986	Neurodegenerative disease	Human Diseases
P55036	Neurodegenerative disease	Human Diseases
Q96F24	Neurodegenerative disease	Human Diseases
Q92993	Neurodegenerative disease	Human Diseases
P49720	Neurodegenerative disease	Human Diseases
Q99436	Neurodegenerative disease	Human Diseases
P01375	Endocrine and metabolic disease	Human Diseases
P52789	Endocrine and metabolic disease	Human Diseases
P45984	Endocrine and metabolic disease	Human Diseases
P30613	Endocrine and metabolic disease	Human Diseases
Q05655	Endocrine and metabolic disease	Human Diseases
P27361	Endocrine and metabolic disease	Human Diseases
P45983	Endocrine and metabolic disease	Human Diseases
P19367	Endocrine and metabolic disease	Human Diseases
P14618	Endocrine and metabolic disease	Human Diseases
P52790	Endocrine and metabolic disease	Human Diseases
P53779	Endocrine and metabolic disease	Human Diseases
O14543	Endocrine and metabolic disease	Human Diseases
P28482	Endocrine and metabolic disease	Human Diseases
O14920	Endocrine and metabolic disease	Human Diseases
P27986	Endocrine and metabolic disease	Human Diseases
P12956	Replication and repair	Genetic Information Processing
P49959	Replication and repair	Genetic Information Processing
Q9H9Q4	Replication and repair	Genetic Information Processing
Q13426	Replication and repair	Genetic Information Processing
P13686	Metabolism of cofactors and vitamins	Metabolism
P30043	Metabolism of cofactors and vitamins	Metabolism
Q969G6	Metabolism of cofactors and vitamins	Metabolism
P34949	Carbohydrate metabolism	Metabolism
P52789	Carbohydrate metabolism	Metabolism
O15305	Carbohydrate metabolism	Metabolism
P19367	Carbohydrate metabolism	Metabolism
P52790	Carbohydrate metabolism	Metabolism
P50053	Carbohydrate metabolism	Metabolism
Q16875	Carbohydrate metabolism	Metabolism
P04075	Carbohydrate metabolism	Metabolism
P15121	Carbohydrate metabolism	Metabolism
Q9NQ88	Carbohydrate metabolism	Metabolism
P05231	Cell growth and death	Cellular Processes
Q08050	Cell growth and death	Cellular Processes
P10145	Cell growth and death	Cellular Processes
P36873	Cell growth and death	Cellular Processes
P49137	Cell growth and death	Cellular Processes
Q15796	Cell growth and death	Cellular Processes
P31751	Cell growth and death	Cellular Processes
P19838	Cell growth and death	Cellular Processes
P36897	Cell growth and death	Cellular Processes
Q02750	Cell growth and death	Cellular Processes
O15264	Cell growth and death	Cellular Processes
P27361	Cell growth and death	Cellular Processes
P24941	Cell growth and death	Cellular Processes
O60921	Cell growth and death	Cellular Processes
Q08752	Cell growth and death	Cellular Processes
P31749	Cell growth and death	Cellular Processes
O95644	Cell growth and death	Cellular Processes
P04637	Cell growth and death	Cellular Processes
P52564	Cell growth and death	Cellular Processes
Q13501	Cell growth and death	Cellular Processes
P63098	Cell growth and death	Cellular Processes
Q99706	Cell growth and death	Cellular Processes
P49959	Cell growth and death	Cellular Processes
P28482	Cell growth and death	Cellular Processes
P06400	Cell growth and death	Cellular Processes
O96017	Cell growth and death	Cellular Processes
O60671	Cell growth and death	Cellular Processes
P01137	Cell growth and death	Cellular Processes
P60484	Cell growth and death	Cellular Processes
Q08999	Cell growth and death	Cellular Processes
P28749	Cell growth and death	Cellular Processes
Q09028	Cell growth and death	Cellular Processes
P46734	Cell growth and death	Cellular Processes
Q8WWW0	Cell growth and death	Cellular Processes
Q9Y243	Cell growth and death	Cellular Processes
P42772	Cell growth and death	Cellular Processes
Q14934	Cell growth and death	Cellular Processes
P27986	Cell growth and death	Cellular Processes
P53778	Cell growth and death	Cellular Processes
P13747	Cell growth and death	Cellular Processes
Q12778	Cell growth and death	Cellular Processes
P62826	Translation	Genetic Information Processing
Q9Y3B8	Translation	Genetic Information Processing
Q92979	Translation	Genetic Information Processing
P55769	Translation	Genetic Information Processing
Q8NB90	Translation	Genetic Information Processing
P22087	Translation	Genetic Information Processing
Q8N5L8	Translation	Genetic Information Processing
Q9UKK6	Translation	Genetic Information Processing
Q9BUL9	Translation	Genetic Information Processing
P68400	Translation	Genetic Information Processing
Q9UBU9	Translation	Genetic Information Processing
Q9NYH9	Translation	Genetic Information Processing
P19784	Translation	Genetic Information Processing
Q9NX24	Translation	Genetic Information Processing
P78346	Translation	Genetic Information Processing
Q9Y3A5	Translation	Genetic Information Processing
O43323	Signal transduction	Environmental Information Processing
P49841	Signal transduction	Environmental Information Processing
P25098	Signal transduction	Environmental Information Processing
P17612	Signal transduction	Environmental Information Processing
O43791	Signal transduction	Environmental Information Processing
P78368	Signal transduction	Environmental Information Processing
Q15465	Signal transduction	Environmental Information Processing
Q13618	Signal transduction	Environmental Information Processing
P10415	Signal transduction	Environmental Information Processing
P48730	Signal transduction	Environmental Information Processing
Q9HCE7	Signal transduction	Environmental Information Processing
Q9BWV1	Signal transduction	Environmental Information Processing
P54826	Signal transduction	Environmental Information Processing
P98164	Signal transduction	Environmental Information Processing
Q06124	Cancer: overview	Human Diseases
P16152	Cancer: overview	Human Diseases
P63000	Cancer: overview	Human Diseases
P30405	Cancer: overview	Human Diseases
Q14145	Cancer: overview	Human Diseases
P15692	Cancer: overview	Human Diseases
P45984	Cancer: overview	Human Diseases
P18031	Cancer: overview	Human Diseases
Q05655	Cancer: overview	Human Diseases
P15056	Cancer: overview	Human Diseases
P31751	Cancer: overview	Human Diseases
P19838	Cancer: overview	Human Diseases
Q05397	Cancer: overview	Human Diseases
P42684	Cancer: overview	Human Diseases
Q02750	Cancer: overview	Human Diseases
O15264	Cancer: overview	Human Diseases
P04040	Cancer: overview	Human Diseases
P27361	Cancer: overview	Human Diseases
P45983	Cancer: overview	Human Diseases
Q9Y6K9	Cancer: overview	Human Diseases
P19404	Cancer: overview	Human Diseases
P31749	Cancer: overview	Human Diseases
P46439	Cancer: overview	Human Diseases
O96000	Cancer: overview	Human Diseases
P53779	Cancer: overview	Human Diseases
P15559	Cancer: overview	Human Diseases
P12931	Cancer: overview	Human Diseases
Q9NX14	Cancer: overview	Human Diseases
P25963	Cancer: overview	Human Diseases
P18859	Cancer: overview	Human Diseases
Q9HBK9	Cancer: overview	Human Diseases
Q04828	Cancer: overview	Human Diseases
P28482	Cancer: overview	Human Diseases
Q96KJ9	Cancer: overview	Human Diseases
O95169	Cancer: overview	Human Diseases
P05412	Cancer: overview	Human Diseases
O15217	Cancer: overview	Human Diseases
P30711	Cancer: overview	Human Diseases
Q12913	Cancer: overview	Human Diseases
P00441	Cancer: overview	Human Diseases
O14920	Cancer: overview	Human Diseases
P60484	Cancer: overview	Human Diseases
P78417	Cancer: overview	Human Diseases
P09601	Cancer: overview	Human Diseases
P0CG30	Cancer: overview	Human Diseases
Q9Y243	Cancer: overview	Human Diseases
P14210	Cancer: overview	Human Diseases
P42330	Cancer: overview	Human Diseases
P27986	Cancer: overview	Human Diseases
O43678	Cancer: overview	Human Diseases
O15530	Cancer: overview	Human Diseases
Q16665	Cancer: overview	Human Diseases
Q92934	Cancer: overview	Human Diseases
P53778	Cancer: overview	Human Diseases
P24539	Cancer: overview	Human Diseases
P40925	Carbohydrate metabolism	Metabolism
P04040	Carbohydrate metabolism	Metabolism
Q9UBQ7	Carbohydrate metabolism	Metabolism
Q9BWD1	Carbohydrate metabolism	Metabolism
P34896	Carbohydrate metabolism	Metabolism
A6NDG6	Carbohydrate metabolism	Metabolism
Q86XE5	Carbohydrate metabolism	Metabolism
P15104	Carbohydrate metabolism	Metabolism
P09622	Carbohydrate metabolism	Metabolism
Q06124	Signal transduction	Environmental Information Processing
P50570	Signal transduction	Environmental Information Processing
P10145	Signal transduction	Environmental Information Processing
O43739	Signal transduction	Environmental Information Processing
P29353	Signal transduction	Environmental Information Processing
P43405	Signal transduction	Environmental Information Processing
P84077	Signal transduction	Environmental Information Processing
P11233	Signal transduction	Environmental Information Processing
P62330	Signal transduction	Environmental Information Processing
P06241	Signal transduction	Environmental Information Processing
P31751	Signal transduction	Environmental Information Processing
O95467	Signal transduction	Environmental Information Processing
Q02750	Signal transduction	Environmental Information Processing
Q15438	Signal transduction	Environmental Information Processing
P27361	Signal transduction	Environmental Information Processing
P01127	Signal transduction	Environmental Information Processing
Q9NQ66	Signal transduction	Environmental Information Processing
P61586	Signal transduction	Environmental Information Processing
P31749	Signal transduction	Environmental Information Processing
P04085	Signal transduction	Environmental Information Processing
P21583	Signal transduction	Environmental Information Processing
Q9UIA0	Signal transduction	Environmental Information Processing
P47712	Signal transduction	Environmental Information Processing
Q14289	Signal transduction	Environmental Information Processing
P28482	Signal transduction	Environmental Information Processing
P16885	Signal transduction	Environmental Information Processing
Q6S5L8	Signal transduction	Environmental Information Processing
Q9NRA0	Signal transduction	Environmental Information Processing
P00734	Signal transduction	Environmental Information Processing
Q9NYA1	Signal transduction	Environmental Information Processing
Q9GZP0	Signal transduction	Environmental Information Processing
P09619	Signal transduction	Environmental Information Processing
Q9Y243	Signal transduction	Environmental Information Processing
Q99418	Signal transduction	Environmental Information Processing
P27986	Signal transduction	Environmental Information Processing
Q9Y6T7	Signal transduction	Environmental Information Processing
P56192	Metabolism of other amino acids	Metabolism
P49903	Metabolism of other amino acids	Metabolism
P32929	Metabolism of other amino acids	Metabolism
Q16773	Metabolism of other amino acids	Metabolism
Q16881	Metabolism of other amino acids	Metabolism
P29353	Endocrine system	Organismal Systems
P17612	Endocrine system	Organismal Systems
P15692	Endocrine system	Organismal Systems
P45984	Endocrine system	Organismal Systems
P49767	Endocrine system	Organismal Systems
Q15796	Endocrine system	Organismal Systems
P31751	Endocrine system	Organismal Systems
P19838	Endocrine system	Organismal Systems
P36897	Endocrine system	Organismal Systems
O95467	Endocrine system	Organismal Systems
Q02750	Endocrine system	Organismal Systems
Q9UBI6	Endocrine system	Organismal Systems
P61952	Endocrine system	Organismal Systems
O15264	Endocrine system	Organismal Systems
P27361	Endocrine system	Organismal Systems
P45983	Endocrine system	Organismal Systems
Q9NQ66	Endocrine system	Organismal Systems
P31749	Endocrine system	Organismal Systems
Q9HBX9	Endocrine system	Organismal Systems
P53779	Endocrine system	Organismal Systems
P14780	Endocrine system	Organismal Systems
P12931	Endocrine system	Organismal Systems
P25963	Endocrine system	Organismal Systems
P28482	Endocrine system	Organismal Systems
P05412	Endocrine system	Organismal Systems
Q6S5L8	Endocrine system	Organismal Systems
P01137	Endocrine system	Organismal Systems
Q8TEY5	Endocrine system	Organismal Systems
P08754	Endocrine system	Organismal Systems
Q9Y243	Endocrine system	Organismal Systems
P27986	Endocrine system	Organismal Systems
P16220	Endocrine system	Organismal Systems
P53778	Endocrine system	Organismal Systems
P28838	Amino acid metabolism	Metabolism
P05089	Amino acid metabolism	Metabolism
P32322	Amino acid metabolism	Metabolism
Q96F10	Amino acid metabolism	Metabolism
P30837	Amino acid metabolism	Metabolism
Q96C36	Amino acid metabolism	Metabolism
O15460	Amino acid metabolism	Metabolism
Q86XE5	Amino acid metabolism	Metabolism
P11926	Amino acid metabolism	Metabolism
Q96EM0	Amino acid metabolism	Metabolism
P13674	Amino acid metabolism	Metabolism
Q96KP4	Amino acid metabolism	Metabolism
P06732	Amino acid metabolism	Metabolism
Q9BX67	Cellular community - eukaryotes	Cellular Processes
Q92930	Cellular community - eukaryotes	Cellular Processes
P63000	Cellular community - eukaryotes	Cellular Processes
P60953	Cellular community - eukaryotes	Cellular Processes
P17612	Cellular community - eukaryotes	Cellular Processes
P41743	Cellular community - eukaryotes	Cellular Processes
P45984	Cellular community - eukaryotes	Cellular Processes
P51153	Cellular community - eukaryotes	Cellular Processes
O15145	Cellular community - eukaryotes	Cellular Processes
P35241	Cellular community - eukaryotes	Cellular Processes
Q8N4S9	Cellular community - eukaryotes	Cellular Processes
P12004	Cellular community - eukaryotes	Cellular Processes
P45983	Cellular community - eukaryotes	Cellular Processes
Q15700	Cellular community - eukaryotes	Cellular Processes
O15143	Cellular community - eukaryotes	Cellular Processes
P61586	Cellular community - eukaryotes	Cellular Processes
Q13009	Cellular community - eukaryotes	Cellular Processes
O14745	Cellular community - eukaryotes	Cellular Processes
Q92796	Cellular community - eukaryotes	Cellular Processes
P14317	Cellular community - eukaryotes	Cellular Processes
P50552	Cellular community - eukaryotes	Cellular Processes
P53779	Cellular community - eukaryotes	Cellular Processes
P60660	Cellular community - eukaryotes	Cellular Processes
P12931	Cellular community - eukaryotes	Cellular Processes
P19105	Cellular community - eukaryotes	Cellular Processes
P24844	Cellular community - eukaryotes	Cellular Processes
P05412	Cellular community - eukaryotes	Cellular Processes
O14950	Cellular community - eukaryotes	Cellular Processes
P30153	Cellular community - eukaryotes	Cellular Processes
P42768	Cellular community - eukaryotes	Cellular Processes
O43707	Cellular community - eukaryotes	Cellular Processes
P15813	Cellular community - eukaryotes	Cellular Processes
O15144	Cellular community - eukaryotes	Cellular Processes
P14649	Cellular community - eukaryotes	Cellular Processes
O75970	Cellular community - eukaryotes	Cellular Processes
O95832	Cellular community - eukaryotes	Cellular Processes
P15311	Cellular community - eukaryotes	Cellular Processes
P57087	Cellular community - eukaryotes	Cellular Processes
P37837	Carbohydrate metabolism	Metabolism
P11908	Carbohydrate metabolism	Metabolism
P06744	Carbohydrate metabolism	Metabolism
P49247	Carbohydrate metabolism	Metabolism
P11413	Carbohydrate metabolism	Metabolism
Q96AT9	Carbohydrate metabolism	Metabolism
P04075	Carbohydrate metabolism	Metabolism
Q9H477	Carbohydrate metabolism	Metabolism
P01579	Infectious disease: parasitic	Human Diseases
P11215	Infectious disease: parasitic	Human Diseases
P42224	Infectious disease: parasitic	Human Diseases
P01375	Infectious disease: parasitic	Human Diseases
P49006	Infectious disease: parasitic	Human Diseases
O60674	Infectious disease: parasitic	Human Diseases
P68104	Infectious disease: parasitic	Human Diseases
P19838	Infectious disease: parasitic	Human Diseases
P35354	Infectious disease: parasitic	Human Diseases
P01024	Infectious disease: parasitic	Human Diseases
P05107	Infectious disease: parasitic	Human Diseases
O15264	Infectious disease: parasitic	Human Diseases
P27361	Infectious disease: parasitic	Human Diseases
P25963	Infectious disease: parasitic	Human Diseases
P28482	Infectious disease: parasitic	Human Diseases
P05412	Infectious disease: parasitic	Human Diseases
P05112	Infectious disease: parasitic	Human Diseases
O60603	Infectious disease: parasitic	Human Diseases
P01137	Infectious disease: parasitic	Human Diseases
P29350	Infectious disease: parasitic	Human Diseases
P15260	Infectious disease: parasitic	Human Diseases
P22301	Infectious disease: parasitic	Human Diseases
P38484	Infectious disease: parasitic	Human Diseases
Q15080	Infectious disease: parasitic	Human Diseases
P53778	Infectious disease: parasitic	Human Diseases
Q9NRN7	Metabolism of cofactors and vitamins	Metabolism
Q9HAB8	Metabolism of cofactors and vitamins	Metabolism
Q13057	Metabolism of cofactors and vitamins	Metabolism
P30837	Metabolism of cofactors and vitamins	Metabolism
Q8TE04	Metabolism of cofactors and vitamins	Metabolism
Q92769	Endocrine system	Organismal Systems
P53805	Endocrine system	Organismal Systems
P42224	Endocrine system	Organismal Systems
P49841	Endocrine system	Organismal Systems
Q8N3E9	Endocrine system	Organismal Systems
P17612	Endocrine system	Organismal Systems
P31751	Endocrine system	Organismal Systems
Q92793	Endocrine system	Organismal Systems
Q02750	Endocrine system	Organismal Systems
P27361	Endocrine system	Organismal Systems
Q9NQ66	Endocrine system	Organismal Systems
P31749	Endocrine system	Organismal Systems
P35222	Endocrine system	Organismal Systems
P51178	Endocrine system	Organismal Systems
P04637	Endocrine system	Organismal Systems
P12931	Endocrine system	Organismal Systems
Q92830	Endocrine system	Organismal Systems
Q14206	Endocrine system	Organismal Systems
Q92831	Endocrine system	Organismal Systems
P28482	Endocrine system	Organismal Systems
P16885	Endocrine system	Organismal Systems
P05129	Endocrine system	Organismal Systems
P12644	Endocrine system	Organismal Systems
Q9Y243	Endocrine system	Organismal Systems
Q93084	Endocrine system	Organismal Systems
P27986	Endocrine system	Organismal Systems
O15530	Endocrine system	Organismal Systems
Q16665	Endocrine system	Organismal Systems
Q92934	Endocrine system	Organismal Systems
Q12778	Endocrine system	Organismal Systems
Q92769	Aging	Organismal Systems
P23443	Aging	Organismal Systems
P17612	Aging	Organismal Systems
P05019	Aging	Organismal Systems
P17066	Aging	Organismal Systems
P31751	Aging	Organismal Systems
P0DMV8	Aging	Organismal Systems
P04040	Aging	Organismal Systems
P31749	Aging	Organismal Systems
P11142	Aging	Organismal Systems
Q9H1Y0	Aging	Organismal Systems
P00441	Aging	Organismal Systems
Q13542	Aging	Organismal Systems
Q96B36	Aging	Organismal Systems
Q9Y243	Aging	Organismal Systems
P27986	Aging	Organismal Systems
Q12778	Aging	Organismal Systems
Q8NBJ5	Amino acid metabolism	Metabolism
Q9BWD1	Amino acid metabolism	Metabolism
Q16836	Amino acid metabolism	Metabolism
Q9NR48	Amino acid metabolism	Metabolism
P36957	Amino acid metabolism	Metabolism
O60568	Amino acid metabolism	Metabolism
P30837	Amino acid metabolism	Metabolism
Q92947	Amino acid metabolism	Metabolism
Q8N5Z0	Amino acid metabolism	Metabolism
O14686	Amino acid metabolism	Metabolism
A2RU49	Amino acid metabolism	Metabolism
Q8NEZ4	Amino acid metabolism	Metabolism
P09622	Amino acid metabolism	Metabolism
Q92769	Signal transduction	Environmental Information Processing
P49757	Signal transduction	Environmental Information Processing
Q13363	Signal transduction	Environmental Information Processing
P78536	Signal transduction	Environmental Information Processing
Q92793	Signal transduction	Environmental Information Processing
Q9Y6R0	Signal transduction	Environmental Information Processing
Q92830	Signal transduction	Environmental Information Processing
Q92831	Signal transduction	Environmental Information Processing
Q86Y01	Signal transduction	Environmental Information Processing
Q5TA89	Signal transduction	Environmental Information Processing
Q9Y5J3	Signal transduction	Environmental Information Processing
Q9Y219	Signal transduction	Environmental Information Processing
P78504	Signal transduction	Environmental Information Processing
P17612	Endocrine system	Organismal Systems
P31751	Endocrine system	Organismal Systems
P35354	Endocrine system	Organismal Systems
O95467	Endocrine system	Organismal Systems
P31749	Endocrine system	Organismal Systems
P16473	Endocrine system	Organismal Systems
Q96AD5	Endocrine system	Organismal Systems
Q9NWW9	Endocrine system	Organismal Systems
P08754	Endocrine system	Organismal Systems
P53816	Endocrine system	Organismal Systems
P01215	Endocrine system	Organismal Systems
Q8WTS1	Endocrine system	Organismal Systems
Q9Y243	Endocrine system	Organismal Systems
P27986	Endocrine system	Organismal Systems
P15090	Endocrine system	Organismal Systems
P11216	Endocrine system	Organismal Systems
P00338	Endocrine system	Organismal Systems
Q6IN85	Endocrine system	Organismal Systems
P17612	Endocrine system	Organismal Systems
Q9UBK2	Endocrine system	Organismal Systems
P31751	Endocrine system	Organismal Systems
O95467	Endocrine system	Organismal Systems
Q92793	Endocrine system	Organismal Systems
Q9NQ66	Endocrine system	Organismal Systems
P31749	Endocrine system	Organismal Systems
P14618	Endocrine system	Organismal Systems
Q16822	Endocrine system	Organismal Systems
P63098	Endocrine system	Organismal Systems
P18669	Endocrine system	Organismal Systems
P35558	Endocrine system	Organismal Systems
Q8TEY5	Endocrine system	Organismal Systems
P46020	Endocrine system	Organismal Systems
P50148	Endocrine system	Organismal Systems
P15259	Endocrine system	Organismal Systems
Q9Y243	Endocrine system	Organismal Systems
Q92523	Endocrine system	Organismal Systems
Q99873	Endocrine system	Organismal Systems
P16220	Endocrine system	Organismal Systems
Q12778	Endocrine system	Organismal Systems
Q14974	Translation	Genetic Information Processing
P46060	Translation	Genetic Information Processing
P62826	Translation	Genetic Information Processing
O60684	Translation	Genetic Information Processing
P61326	Translation	Genetic Information Processing
P63279	Translation	Genetic Information Processing
O95149	Translation	Genetic Information Processing
Q96A72	Translation	Genetic Information Processing
P68104	Translation	Genetic Information Processing
Q13838	Translation	Genetic Information Processing
Q9HAV4	Translation	Genetic Information Processing
P61956	Translation	Genetic Information Processing
P38919	Translation	Genetic Information Processing
Q9UKK6	Translation	Genetic Information Processing
P52948	Translation	Genetic Information Processing
Q9UBU9	Translation	Genetic Information Processing
O15131	Translation	Genetic Information Processing
Q5VU65	Translation	Genetic Information Processing
Q9NUU7	Translation	Genetic Information Processing
P55854	Translation	Genetic Information Processing
Q6EEV6	Translation	Genetic Information Processing
P00367	Excretory system	Organismal Systems
P40925	Excretory system	Organismal Systems
P49448	Excretory system	Organismal Systems
Q16822	Excretory system	Organismal Systems
P00918	Excretory system	Organismal Systems
P35558	Excretory system	Organismal Systems
P62826	Information processing in viruses	Genetic Information Processing
Q9BY43	Information processing in viruses	Genetic Information Processing
Q9HC16	Information processing in viruses	Genetic Information Processing
O75475	Information processing in viruses	Genetic Information Processing
O14964	Information processing in viruses	Genetic Information Processing
Q92793	Information processing in viruses	Genetic Information Processing
Q13526	Information processing in viruses	Genetic Information Processing
Q9H3P2	Information processing in viruses	Genetic Information Processing
Q92830	Information processing in viruses	Genetic Information Processing
Q92831	Information processing in viruses	Genetic Information Processing
P20591	Information processing in viruses	Genetic Information Processing
Q8WUM4	Information processing in viruses	Genetic Information Processing
P18615	Information processing in viruses	Genetic Information Processing
Q9HB65	Information processing in viruses	Genetic Information Processing
P51570	Carbohydrate metabolism	Metabolism
P52789	Carbohydrate metabolism	Metabolism
Q14376	Carbohydrate metabolism	Metabolism
P19367	Carbohydrate metabolism	Metabolism
P52790	Carbohydrate metabolism	Metabolism
P15291	Carbohydrate metabolism	Metabolism
P15121	Carbohydrate metabolism	Metabolism
Q16851	Carbohydrate metabolism	Metabolism
P78356	Carbohydrate metabolism	Metabolism
P48426	Carbohydrate metabolism	Metabolism
Q8N3E9	Carbohydrate metabolism	Metabolism
Q96PE3	Carbohydrate metabolism	Metabolism
Q92835	Carbohydrate metabolism	Metabolism
P23677	Carbohydrate metabolism	Metabolism
Q9Y2H2	Carbohydrate metabolism	Metabolism
Q14642	Carbohydrate metabolism	Metabolism
P32019	Carbohydrate metabolism	Metabolism
Q9NQ66	Carbohydrate metabolism	Metabolism
Q13613	Carbohydrate metabolism	Metabolism
P51178	Carbohydrate metabolism	Metabolism
Q9UGB7	Carbohydrate metabolism	Metabolism
Q9Y217	Carbohydrate metabolism	Metabolism
P16885	Carbohydrate metabolism	Metabolism
O14732	Carbohydrate metabolism	Metabolism
P60484	Carbohydrate metabolism	Metabolism
P49841	Endocrine system	Organismal Systems
O75030	Endocrine system	Organismal Systems
P17612	Endocrine system	Organismal Systems
O95467	Endocrine system	Organismal Systems
Q92793	Endocrine system	Organismal Systems
Q02750	Endocrine system	Organismal Systems
P27361	Endocrine system	Organismal Systems
Q9NQ66	Endocrine system	Organismal Systems
P35222	Endocrine system	Organismal Systems
P21583	Endocrine system	Organismal Systems
Q9H1J7	Endocrine system	Organismal Systems
P28482	Endocrine system	Organismal Systems
O96014	Endocrine system	Organismal Systems
Q8TEY5	Endocrine system	Organismal Systems
P08754	Endocrine system	Organismal Systems
P05129	Endocrine system	Organismal Systems
P50148	Endocrine system	Organismal Systems
O75084	Endocrine system	Organismal Systems
Q9H461	Endocrine system	Organismal Systems
Q14332	Endocrine system	Organismal Systems
P42127	Endocrine system	Organismal Systems
Q13467	Endocrine system	Organismal Systems
P16220	Endocrine system	Organismal Systems
P56704	Endocrine system	Organismal Systems
Q9Y2Q3	Transport and catabolism	Cellular Processes
Q06830	Transport and catabolism	Cellular Processes
O14975	Transport and catabolism	Cellular Processes
Q9BQG2	Transport and catabolism	Cellular Processes
P22307	Transport and catabolism	Cellular Processes
P04040	Transport and catabolism	Cellular Processes
O75381	Transport and catabolism	Cellular Processes
P47989	Transport and catabolism	Cellular Processes
Q9BY49	Transport and catabolism	Cellular Processes
Q9UKG9	Transport and catabolism	Cellular Processes
P35914	Transport and catabolism	Cellular Processes
P00441	Transport and catabolism	Cellular Processes
Q9UJ83	Transport and catabolism	Cellular Processes
O14832	Transport and catabolism	Cellular Processes
Q9NUI1	Transport and catabolism	Cellular Processes
O14678	Transport and catabolism	Cellular Processes
O75521	Transport and catabolism	Cellular Processes
Q13011	Transport and catabolism	Cellular Processes
P15056	Cancer: specific types	Human Diseases
Q02750	Cancer: specific types	Human Diseases
P27361	Cancer: specific types	Human Diseases
P35222	Cancer: specific types	Human Diseases
P06753	Cancer: specific types	Human Diseases
P04637	Cancer: specific types	Human Diseases
P28482	Cancer: specific types	Human Diseases
P12830	Cancer: specific types	Human Diseases
P37231	Cancer: specific types	Human Diseases
Q06710	Cancer: specific types	Human Diseases
P06730	Aging	Organismal Systems
P23443	Aging	Organismal Systems
Q16566	Aging	Organismal Systems
P17612	Aging	Organismal Systems
P05019	Aging	Organismal Systems
Q9UBK2	Aging	Organismal Systems
P31751	Aging	Organismal Systems
P19838	Aging	Organismal Systems
P04040	Aging	Organismal Systems
P31749	Aging	Organismal Systems
P04637	Aging	Organismal Systems
Q9H1Y0	Aging	Organismal Systems
O60573	Aging	Organismal Systems
Q9UKG1	Aging	Organismal Systems
Q8TEY5	Aging	Organismal Systems
P37231	Aging	Organismal Systems
Q96B36	Aging	Organismal Systems
Q9Y243	Aging	Organismal Systems
P27986	Aging	Organismal Systems
P16220	Aging	Organismal Systems
Q12778	Aging	Organismal Systems
P62380	Transcription	Genetic Information Processing
Q00403	Transcription	Genetic Information Processing
Q92804	Transcription	Genetic Information Processing
P51946	Transcription	Genetic Information Processing
P20226	Transcription	Genetic Information Processing
P13984	Transcription	Genetic Information Processing
P78347	Transcription	Genetic Information Processing
P29084	Transcription	Genetic Information Processing
Q7Z7C8	Transcription	Genetic Information Processing
O43175	Amino acid metabolism	Metabolism
P07738	Amino acid metabolism	Metabolism
Q9UBQ7	Amino acid metabolism	Metabolism
P32929	Amino acid metabolism	Metabolism
P34896	Amino acid metabolism	Metabolism
P18669	Amino acid metabolism	Metabolism
Q9Y617	Amino acid metabolism	Metabolism
P15259	Amino acid metabolism	Metabolism
Q14749	Amino acid metabolism	Metabolism
P09622	Amino acid metabolism	Metabolism
P11766	Lipid metabolism	Metabolism
P28332	Lipid metabolism	Metabolism
Q9BWD1	Lipid metabolism	Metabolism
Q16836	Lipid metabolism	Metabolism
P00325	Lipid metabolism	Metabolism
P30837	Lipid metabolism	Metabolism
Q92947	Lipid metabolism	Metabolism
O75521	Lipid metabolism	Metabolism
P11310	Lipid metabolism	Metabolism
Q92523	Lipid metabolism	Metabolism
P42126	Lipid metabolism	Metabolism
P50570	Excretory system	Organismal Systems
P17612	Excretory system	Organismal Systems
O95467	Excretory system	Organismal Systems
P01270	Excretory system	Organismal Systems
Q9NQ66	Excretory system	Organismal Systems
P63010	Excretory system	Organismal Systems
P05129	Excretory system	Organismal Systems
P50148	Excretory system	Organismal Systems
P11473	Excretory system	Organismal Systems
P20151	Excretory system	Organismal Systems
P09496	Excretory system	Organismal Systems
P23443	Signal transduction	Environmental Information Processing
Q14738	Signal transduction	Environmental Information Processing
Q15172	Signal transduction	Environmental Information Processing
P05019	Signal transduction	Environmental Information Processing
Q9UBK2	Signal transduction	Environmental Information Processing
P31751	Signal transduction	Environmental Information Processing
P31749	Signal transduction	Environmental Information Processing
Q16822	Signal transduction	Environmental Information Processing
P16671	Signal transduction	Environmental Information Processing
Q15717	Signal transduction	Environmental Information Processing
O00418	Signal transduction	Environmental Information Processing
Q15907	Signal transduction	Environmental Information Processing
P30153	Signal transduction	Environmental Information Processing
Q16875	Signal transduction	Environmental Information Processing
P35558	Signal transduction	Environmental Information Processing
Q8TEY5	Signal transduction	Environmental Information Processing
Q9Y376	Signal transduction	Environmental Information Processing
P37231	Signal transduction	Environmental Information Processing
Q96B36	Signal transduction	Environmental Information Processing
Q9Y243	Signal transduction	Environmental Information Processing
Q92523	Signal transduction	Environmental Information Processing
P27986	Signal transduction	Environmental Information Processing
P16220	Signal transduction	Environmental Information Processing
O15530	Signal transduction	Environmental Information Processing
Q12778	Signal transduction	Environmental Information Processing
P61019	Signal transduction	Environmental Information Processing
Q9UK32	Cell growth and death	Cellular Processes
Q04917	Cell growth and death	Cellular Processes
P61981	Cell growth and death	Cellular Processes
Q14738	Cell growth and death	Cellular Processes
Q15172	Cell growth and death	Cellular Processes
P06401	Cell growth and death	Cellular Processes
P51812	Cell growth and death	Cellular Processes
P17612	Cell growth and death	Cellular Processes
Q15418	Cell growth and death	Cellular Processes
P36873	Cell growth and death	Cellular Processes
P05019	Cell growth and death	Cellular Processes
Q9UQE7	Cell growth and death	Cellular Processes
Q02750	Cell growth and death	Cellular Processes
O95997	Cell growth and death	Cellular Processes
O15264	Cell growth and death	Cellular Processes
P27361	Cell growth and death	Cellular Processes
P24941	Cell growth and death	Cellular Processes
P63104	Cell growth and death	Cellular Processes
P62258	Cell growth and death	Cellular Processes
P63098	Cell growth and death	Cellular Processes
P31946	Cell growth and death	Cellular Processes
P28482	Cell growth and death	Cellular Processes
P30153	Cell growth and death	Cellular Processes
Q13257	Cell growth and death	Cellular Processes
O14965	Cell growth and death	Cellular Processes
Q9Y6D9	Cell growth and death	Cellular Processes
P53778	Cell growth and death	Cellular Processes
P16152	Lipid metabolism	Metabolism
Q8N8N7	Lipid metabolism	Metabolism
P24557	Lipid metabolism	Metabolism
P35354	Lipid metabolism	Metabolism
Q9BZM1	Lipid metabolism	Metabolism
P47712	Lipid metabolism	Metabolism
Q9NWW9	Lipid metabolism	Metabolism
O60760	Lipid metabolism	Metabolism
P53816	Lipid metabolism	Metabolism
Q9H7Z7	Lipid metabolism	Metabolism
P42330	Lipid metabolism	Metabolism
O75828	Lipid metabolism	Metabolism
P05231	Endocrine and metabolic disease	Human Diseases
P49840	Endocrine and metabolic disease	Human Diseases
P10145	Endocrine and metabolic disease	Human Diseases
P42574	Endocrine and metabolic disease	Human Diseases
P49841	Endocrine and metabolic disease	Human Diseases
P05198	Endocrine and metabolic disease	Human Diseases
P63000	Endocrine and metabolic disease	Human Diseases
P01375	Endocrine and metabolic disease	Human Diseases
P60953	Endocrine and metabolic disease	Human Diseases
P45984	Endocrine and metabolic disease	Human Diseases
P30613	Endocrine and metabolic disease	Human Diseases
P31751	Endocrine and metabolic disease	Human Diseases
P19838	Endocrine and metabolic disease	Human Diseases
O15264	Endocrine and metabolic disease	Human Diseases
P45983	Endocrine and metabolic disease	Human Diseases
P19404	Endocrine and metabolic disease	Human Diseases
P31749	Endocrine and metabolic disease	Human Diseases
O96000	Endocrine and metabolic disease	Human Diseases
P53779	Endocrine and metabolic disease	Human Diseases
Q9NX14	Endocrine and metabolic disease	Human Diseases
O14543	Endocrine and metabolic disease	Human Diseases
Q96KJ9	Endocrine and metabolic disease	Human Diseases
O95169	Endocrine and metabolic disease	Human Diseases
P05412	Endocrine and metabolic disease	Human Diseases
O75460	Endocrine and metabolic disease	Human Diseases
P01137	Endocrine and metabolic disease	Human Diseases
O14920	Endocrine and metabolic disease	Human Diseases
P37231	Endocrine and metabolic disease	Human Diseases
Q9Y243	Endocrine and metabolic disease	Human Diseases
P99999	Endocrine and metabolic disease	Human Diseases
P27986	Endocrine and metabolic disease	Human Diseases
O43678	Endocrine and metabolic disease	Human Diseases
P25445	Endocrine and metabolic disease	Human Diseases
P53778	Endocrine and metabolic disease	Human Diseases
P14778	Sensory system	Organismal Systems
P17612	Sensory system	Organismal Systems
P45984	Sensory system	Organismal Systems
P36873	Sensory system	Organismal Systems
P05019	Sensory system	Organismal Systems
Q05655	Sensory system	Organismal Systems
O95467	Sensory system	Organismal Systems
O15264	Sensory system	Organismal Systems
P01138	Sensory system	Organismal Systems
P45983	Sensory system	Organismal Systems
Q9NQ66	Sensory system	Organismal Systems
P52564	Sensory system	Organismal Systems
P53779	Sensory system	Organismal Systems
P12931	Sensory system	Organismal Systems
P47712	Sensory system	Organismal Systems
P16885	Sensory system	Organismal Systems
P05129	Sensory system	Organismal Systems
P50148	Sensory system	Organismal Systems
P46734	Sensory system	Organismal Systems
P28223	Sensory system	Organismal Systems
P27986	Sensory system	Organismal Systems
P53778	Sensory system	Organismal Systems
P60953	Endocrine system	Organismal Systems
P17612	Endocrine system	Organismal Systems
P45984	Endocrine system	Organismal Systems
Q05655	Endocrine system	Organismal Systems
O95467	Endocrine system	Organismal Systems
Q02750	Endocrine system	Organismal Systems
O15264	Endocrine system	Organismal Systems
P27361	Endocrine system	Organismal Systems
P45983	Endocrine system	Organismal Systems
Q9NQ66	Endocrine system	Organismal Systems
P52564	Endocrine system	Organismal Systems
P53779	Endocrine system	Organismal Systems
P12931	Endocrine system	Organismal Systems
P47712	Endocrine system	Organismal Systems
Q14289	Endocrine system	Organismal Systems
P28482	Endocrine system	Organismal Systems
P05412	Endocrine system	Organismal Systems
Q99759	Endocrine system	Organismal Systems
P50148	Endocrine system	Organismal Systems
P46734	Endocrine system	Organismal Systems
P01215	Endocrine system	Organismal Systems
P53778	Endocrine system	Organismal Systems
Q15102	Lipid metabolism	Metabolism
Q99999	Lipid metabolism	Metabolism
Q9BZM1	Lipid metabolism	Metabolism
P47712	Lipid metabolism	Metabolism
Q6UWR7	Lipid metabolism	Metabolism
Q99487	Lipid metabolism	Metabolism
Q9NWW9	Lipid metabolism	Metabolism
Q7L5N7	Lipid metabolism	Metabolism
P53816	Lipid metabolism	Metabolism
P16152	Xenobiotics biodegradation and metabolism	Metabolism
P28845	Xenobiotics biodegradation and metabolism	Metabolism
Q9Y2Q3	Xenobiotics biodegradation and metabolism	Metabolism
O43488	Xenobiotics biodegradation and metabolism	Metabolism
P09211	Xenobiotics biodegradation and metabolism	Metabolism
P11766	Xenobiotics biodegradation and metabolism	Metabolism
P28332	Xenobiotics biodegradation and metabolism	Metabolism
P08684	Xenobiotics biodegradation and metabolism	Metabolism
P43353	Xenobiotics biodegradation and metabolism	Metabolism
P46439	Xenobiotics biodegradation and metabolism	Metabolism
Q04828	Xenobiotics biodegradation and metabolism	Metabolism
O15217	Xenobiotics biodegradation and metabolism	Metabolism
P00325	Xenobiotics biodegradation and metabolism	Metabolism
P30711	Xenobiotics biodegradation and metabolism	Metabolism
O60760	Xenobiotics biodegradation and metabolism	Metabolism
P78417	Xenobiotics biodegradation and metabolism	Metabolism
P0CG30	Xenobiotics biodegradation and metabolism	Metabolism
O75828	Xenobiotics biodegradation and metabolism	Metabolism
P40763	Cancer: specific types	Human Diseases
P15056	Cancer: specific types	Human Diseases
P31751	Cancer: specific types	Human Diseases
Q02750	Cancer: specific types	Human Diseases
P27361	Cancer: specific types	Human Diseases
P31749	Cancer: specific types	Human Diseases
P04637	Cancer: specific types	Human Diseases
P28482	Cancer: specific types	Human Diseases
P06400	Cancer: specific types	Human Diseases
P16885	Cancer: specific types	Human Diseases
Q13043	Cancer: specific types	Human Diseases
P05129	Cancer: specific types	Human Diseases
Q8WWW0	Cancer: specific types	Human Diseases
Q9Y243	Cancer: specific types	Human Diseases
P14210	Cancer: specific types	Human Diseases
P27986	Cancer: specific types	Human Diseases
O15530	Cancer: specific types	Human Diseases
Q92934	Cancer: specific types	Human Diseases
P07954	Endocrine and metabolic disease	Human Diseases
P49841	Endocrine and metabolic disease	Human Diseases
P46527	Endocrine and metabolic disease	Human Diseases
O00170	Endocrine and metabolic disease	Human Diseases
P17612	Endocrine and metabolic disease	Human Diseases
P15056	Endocrine and metabolic disease	Human Diseases
O95467	Endocrine and metabolic disease	Human Diseases
Q02750	Endocrine and metabolic disease	Human Diseases
Q96C12	Endocrine and metabolic disease	Human Diseases
P27361	Endocrine and metabolic disease	Human Diseases
P24941	Endocrine and metabolic disease	Human Diseases
Q9NQ66	Endocrine and metabolic disease	Human Diseases
P49675	Endocrine and metabolic disease	Human Diseases
P35222	Endocrine and metabolic disease	Human Diseases
O00255	Endocrine and metabolic disease	Human Diseases
Q9H1J7	Endocrine and metabolic disease	Human Diseases
P28482	Endocrine and metabolic disease	Human Diseases
P06400	Endocrine and metabolic disease	Human Diseases
Q9UBL3	Endocrine and metabolic disease	Human Diseases
P22736	Endocrine and metabolic disease	Human Diseases
O96014	Endocrine and metabolic disease	Human Diseases
Q8TEY5	Endocrine and metabolic disease	Human Diseases
P08754	Endocrine and metabolic disease	Human Diseases
Q9Y2T1	Endocrine and metabolic disease	Human Diseases
P50148	Endocrine and metabolic disease	Human Diseases
O75084	Endocrine and metabolic disease	Human Diseases
Q9H461	Endocrine and metabolic disease	Human Diseases
O14686	Endocrine and metabolic disease	Human Diseases
Q14332	Endocrine and metabolic disease	Human Diseases
Q13467	Endocrine and metabolic disease	Human Diseases
P42772	Endocrine and metabolic disease	Human Diseases
P42773	Endocrine and metabolic disease	Human Diseases
P16220	Endocrine and metabolic disease	Human Diseases
P56704	Endocrine and metabolic disease	Human Diseases
P49841	Cancer: specific types	Human Diseases
P35222	Cancer: specific types	Human Diseases
Q15465	Cancer: specific types	Human Diseases
P04637	Cancer: specific types	Human Diseases
Q9H1J7	Cancer: specific types	Human Diseases
O96014	Cancer: specific types	Human Diseases
Q9Y2T1	Cancer: specific types	Human Diseases
O75084	Cancer: specific types	Human Diseases
Q9H461	Cancer: specific types	Human Diseases
P12644	Cancer: specific types	Human Diseases
Q14332	Cancer: specific types	Human Diseases
Q13467	Cancer: specific types	Human Diseases
P56704	Cancer: specific types	Human Diseases
P32754	Amino acid metabolism	Metabolism
P14174	Amino acid metabolism	Metabolism
P43353	Amino acid metabolism	Metabolism
P20711	Amino acid metabolism	Metabolism
Q92769	Cell growth and death	Cellular Processes
Q04917	Cell growth and death	Cellular Processes
P49841	Cell growth and death	Cellular Processes
P61981	Cell growth and death	Cellular Processes
P46527	Cell growth and death	Cellular Processes
Q14738	Cell growth and death	Cellular Processes
Q15172	Cell growth and death	Cellular Processes
Q15796	Cell growth and death	Cellular Processes
Q9UQE7	Cell growth and death	Cellular Processes
Q92793	Cell growth and death	Cellular Processes
P12004	Cell growth and death	Cellular Processes
O95997	Cell growth and death	Cellular Processes
P24941	Cell growth and death	Cellular Processes
O14777	Cell growth and death	Cellular Processes
P63104	Cell growth and death	Cellular Processes
P62258	Cell growth and death	Cellular Processes
P51946	Cell growth and death	Cellular Processes
P04637	Cell growth and death	Cellular Processes
P31946	Cell growth and death	Cellular Processes
P06400	Cell growth and death	Cellular Processes
P30153	Cell growth and death	Cellular Processes
O96017	Cell growth and death	Cellular Processes
Q9Y5N6	Cell growth and death	Cellular Processes
P01137	Cell growth and death	Cellular Processes
Q13257	Cell growth and death	Cellular Processes
Q08999	Cell growth and death	Cellular Processes
P28749	Cell growth and death	Cellular Processes
Q9Y6D9	Cell growth and death	Cellular Processes
Q96GD4	Cell growth and death	Cellular Processes
Q15013	Cell growth and death	Cellular Processes
P42772	Cell growth and death	Cellular Processes
P42773	Cell growth and death	Cellular Processes
P78356	Signal transduction	Environmental Information Processing
P48426	Signal transduction	Environmental Information Processing
Q8N3E9	Signal transduction	Environmental Information Processing
Q96PE3	Signal transduction	Environmental Information Processing
Q92835	Signal transduction	Environmental Information Processing
P23677	Signal transduction	Environmental Information Processing
Q9Y2H2	Signal transduction	Environmental Information Processing
Q14642	Signal transduction	Environmental Information Processing
P32019	Signal transduction	Environmental Information Processing
Q9NQ66	Signal transduction	Environmental Information Processing
Q92551	Signal transduction	Environmental Information Processing
Q13613	Signal transduction	Environmental Information Processing
P51178	Signal transduction	Environmental Information Processing
Q9Y217	Signal transduction	Environmental Information Processing
P16885	Signal transduction	Environmental Information Processing
O14732	Signal transduction	Environmental Information Processing
P60484	Signal transduction	Environmental Information Processing
P05129	Signal transduction	Environmental Information Processing
P27986	Signal transduction	Environmental Information Processing
Q9Y6T7	Signal transduction	Environmental Information Processing
Q9NX62	Signal transduction	Environmental Information Processing
P30566	Amino acid metabolism	Metabolism
P00367	Amino acid metabolism	Metabolism
P49448	Amino acid metabolism	Metabolism
Q06210	Amino acid metabolism	Metabolism
Q7L266	Amino acid metabolism	Metabolism
P30520	Amino acid metabolism	Metabolism
Q8TD30	Amino acid metabolism	Metabolism
P15104	Amino acid metabolism	Metabolism
Q04609	Amino acid metabolism	Metabolism
P07954	Carbohydrate metabolism	Metabolism
P40925	Carbohydrate metabolism	Metabolism
Q16822	Carbohydrate metabolism	Metabolism
P36957	Carbohydrate metabolism	Metabolism
P35558	Carbohydrate metabolism	Metabolism
P09622	Carbohydrate metabolism	Metabolism
P53396	Carbohydrate metabolism	Metabolism
P11216	Carbohydrate metabolism	Metabolism
P52789	Carbohydrate metabolism	Metabolism
P19367	Carbohydrate metabolism	Metabolism
P06744	Carbohydrate metabolism	Metabolism
P52790	Carbohydrate metabolism	Metabolism
P19961	Carbohydrate metabolism	Metabolism
Q16851	Carbohydrate metabolism	Metabolism
Q13163	Cellular community - eukaryotes	Cellular Processes
P17612	Cellular community - eukaryotes	Cellular Processes
O95467	Cellular community - eukaryotes	Cellular Processes
Q02750	Cellular community - eukaryotes	Cellular Processes
P27361	Cellular community - eukaryotes	Cellular Processes
P01127	Cellular community - eukaryotes	Cellular Processes
Q9UKL4	Cellular community - eukaryotes	Cellular Processes
Q9NQ66	Cellular community - eukaryotes	Cellular Processes
P04085	Cellular community - eukaryotes	Cellular Processes
P12931	Cellular community - eukaryotes	Cellular Processes
P28482	Cellular community - eukaryotes	Cellular Processes
P48730	Cellular community - eukaryotes	Cellular Processes
P08754	Cellular community - eukaryotes	Cellular Processes
P17302	Cellular community - eukaryotes	Cellular Processes
P05129	Cellular community - eukaryotes	Cellular Processes
P50148	Cellular community - eukaryotes	Cellular Processes
P28223	Cellular community - eukaryotes	Cellular Processes
Q9GZP0	Cellular community - eukaryotes	Cellular Processes
P09619	Cellular community - eukaryotes	Cellular Processes
P08684	Lipid metabolism	Metabolism
Q9BZM1	Lipid metabolism	Metabolism
P47712	Lipid metabolism	Metabolism
Q9NWW9	Lipid metabolism	Metabolism
P53816	Lipid metabolism	Metabolism
P63000	Digestive system	Organismal Systems
P54317	Digestive system	Organismal Systems
P28907	Digestive system	Organismal Systems
O95467	Digestive system	Organismal Systems
P08861	Digestive system	Organismal Systems
O00194	Digestive system	Organismal Systems
O95716	Digestive system	Organismal Systems
Q9NQ66	Digestive system	Organismal Systems
P61586	Digestive system	Organismal Systems
P00918	Digestive system	Organismal Systems
P09683	Digestive system	Organismal Systems
Q9BZM1	Digestive system	Organismal Systems
Q9UQC9	Digestive system	Organismal Systems
P48052	Digestive system	Organismal Systems
P40313	Digestive system	Organismal Systems
P05129	Digestive system	Organismal Systems
P50148	Digestive system	Organismal Systems
P15085	Digestive system	Organismal Systems
P06307	Digestive system	Organismal Systems
Q93084	Digestive system	Organismal Systems
P19961	Digestive system	Organismal Systems
P61326	Translation	Genetic Information Processing
Q14738	Translation	Genetic Information Processing
Q15172	Translation	Genetic Information Processing
Q96A72	Translation	Genetic Information Processing
P36873	Translation	Genetic Information Processing
Q13838	Translation	Genetic Information Processing
Q9NP77	Translation	Genetic Information Processing
Q86U42	Translation	Genetic Information Processing
P38919	Translation	Genetic Information Processing
Q9UKK6	Translation	Genetic Information Processing
P30153	Translation	Genetic Information Processing
Q9UBU9	Translation	Genetic Information Processing
Q05048	Translation	Genetic Information Processing
Q8IYD1	Translation	Genetic Information Processing
Q9NUU7	Translation	Genetic Information Processing
Q96DH6	Translation	Genetic Information Processing
Q13148	Translation	Genetic Information Processing
P00367	Amino acid metabolism	Metabolism
P05089	Amino acid metabolism	Metabolism
P49448	Amino acid metabolism	Metabolism
Q8TD30	Amino acid metabolism	Metabolism
P15104	Amino acid metabolism	Metabolism
P32754	Amino acid metabolism	Metabolism
P11766	Amino acid metabolism	Metabolism
P28332	Amino acid metabolism	Metabolism
P14174	Amino acid metabolism	Metabolism
P43353	Amino acid metabolism	Metabolism
P20711	Amino acid metabolism	Metabolism
P00325	Amino acid metabolism	Metabolism
P11086	Amino acid metabolism	Metabolism
P20339	Transport and catabolism	Cellular Processes
P61020	Transport and catabolism	Cellular Processes
P11215	Transport and catabolism	Cellular Processes
Q96NA2	Transport and catabolism	Cellular Processes
P51149	Transport and catabolism	Cellular Processes
P51148	Transport and catabolism	Cellular Processes
P63000	Transport and catabolism	Cellular Processes
P35247	Transport and catabolism	Cellular Processes
O14964	Transport and catabolism	Cellular Processes
P08571	Transport and catabolism	Cellular Processes
O43237	Transport and catabolism	Cellular Processes
P00736	Transport and catabolism	Cellular Processes
P01024	Transport and catabolism	Cellular Processes
P05107	Transport and catabolism	Cellular Processes
P21757	Transport and catabolism	Cellular Processes
P16671	Transport and catabolism	Cellular Processes
O15400	Transport and catabolism	Cellular Processes
Q86Y82	Transport and catabolism	Cellular Processes
O60603	Transport and catabolism	Cellular Processes
P78380	Transport and catabolism	Cellular Processes
P60468	Transport and catabolism	Cellular Processes
P24071	Transport and catabolism	Cellular Processes
Q15836	Transport and catabolism	Cellular Processes
Q9NNX6	Transport and catabolism	Cellular Processes
Q15075	Transport and catabolism	Cellular Processes
P05164	Transport and catabolism	Cellular Processes
P08648	Transport and catabolism	Cellular Processes
Q8NEY4	Transport and catabolism	Cellular Processes
Q9P2W9	Transport and catabolism	Cellular Processes
P07996	Transport and catabolism	Cellular Processes
Q5KU26	Transport and catabolism	Cellular Processes
Q15080	Transport and catabolism	Cellular Processes
P13747	Transport and catabolism	Cellular Processes
P60059	Transport and catabolism	Cellular Processes
P25774	Transport and catabolism	Cellular Processes
P27824	Transport and catabolism	Cellular Processes
Q9Y6G9	Transport and catabolism	Cellular Processes
P05231	Neurodegenerative disease	Human Diseases
P42574	Neurodegenerative disease	Human Diseases
P15153	Neurodegenerative disease	Human Diseases
P49841	Neurodegenerative disease	Human Diseases
O14818	Neurodegenerative disease	Human Diseases
O00233	Neurodegenerative disease	Human Diseases
P05198	Neurodegenerative disease	Human Diseases
P63000	Neurodegenerative disease	Human Diseases
P01375	Neurodegenerative disease	Human Diseases
P30405	Neurodegenerative disease	Human Diseases
O00231	Neurodegenerative disease	Human Diseases
P17980	Neurodegenerative disease	Human Diseases
P17612	Neurodegenerative disease	Human Diseases
P45984	Neurodegenerative disease	Human Diseases
P17066	Neurodegenerative disease	Human Diseases
Q05655	Neurodegenerative disease	Human Diseases
P06241	Neurodegenerative disease	Human Diseases
P60900	Neurodegenerative disease	Human Diseases
Q15008	Neurodegenerative disease	Human Diseases
P0DMV8	Neurodegenerative disease	Human Diseases
Q07866	Neurodegenerative disease	Human Diseases
O15264	Neurodegenerative disease	Human Diseases
P27361	Neurodegenerative disease	Human Diseases
P45983	Neurodegenerative disease	Human Diseases
O14727	Neurodegenerative disease	Human Diseases
P19404	Neurodegenerative disease	Human Diseases
O96000	Neurodegenerative disease	Human Diseases
P51636	Neurodegenerative disease	Human Diseases
P49721	Neurodegenerative disease	Human Diseases
P53779	Neurodegenerative disease	Human Diseases
P11142	Neurodegenerative disease	Human Diseases
Q9NX14	Neurodegenerative disease	Human Diseases
P63098	Neurodegenerative disease	Human Diseases
P18859	Neurodegenerative disease	Human Diseases
P25786	Neurodegenerative disease	Human Diseases
P28482	Neurodegenerative disease	Human Diseases
Q96KJ9	Neurodegenerative disease	Human Diseases
O95169	Neurodegenerative disease	Human Diseases
P51665	Neurodegenerative disease	Human Diseases
P13591	Neurodegenerative disease	Human Diseases
P28070	Neurodegenerative disease	Human Diseases
P68400	Neurodegenerative disease	Human Diseases
P00441	Neurodegenerative disease	Human Diseases
Q8TEY5	Neurodegenerative disease	Human Diseases
P10643	Neurodegenerative disease	Human Diseases
P28074	Neurodegenerative disease	Human Diseases
P04156	Neurodegenerative disease	Human Diseases
P19784	Neurodegenerative disease	Human Diseases
P99999	Neurodegenerative disease	Human Diseases
P07360	Neurodegenerative disease	Human Diseases
P27986	Neurodegenerative disease	Human Diseases
O43678	Neurodegenerative disease	Human Diseases
P16220	Neurodegenerative disease	Human Diseases
P55036	Neurodegenerative disease	Human Diseases
Q92934	Neurodegenerative disease	Human Diseases
P02748	Neurodegenerative disease	Human Diseases
Q15080	Neurodegenerative disease	Human Diseases
P53778	Neurodegenerative disease	Human Diseases
P24539	Neurodegenerative disease	Human Diseases
P49720	Neurodegenerative disease	Human Diseases
Q99436	Neurodegenerative disease	Human Diseases
O43765	Folding, sorting and degradation	Genetic Information Processing
O43681	Folding, sorting and degradation	Genetic Information Processing
P60468	Folding, sorting and degradation	Genetic Information Processing
P11441	Folding, sorting and degradation	Genetic Information Processing
Q9Y6A9	Folding, sorting and degradation	Genetic Information Processing
P60059	Folding, sorting and degradation	Genetic Information Processing
P25490	Chromosome	Genetic Information Processing
Q92769	Chromosome	Genetic Information Processing
Q969R5	Chromosome	Genetic Information Processing
O15391	Chromosome	Genetic Information Processing
Q13185	Chromosome	Genetic Information Processing
Q92793	Chromosome	Genetic Information Processing
Q92560	Chromosome	Genetic Information Processing
Q8IWI9	Chromosome	Genetic Information Processing
P62837	Chromosome	Genetic Information Processing
P61244	Chromosome	Genetic Information Processing
O75530	Chromosome	Genetic Information Processing
Q09028	Chromosome	Genetic Information Processing
Q14781	Chromosome	Genetic Information Processing
Q96GD4	Chromosome	Genetic Information Processing
P51668	Chromosome	Genetic Information Processing
Q8N4J0	Amino acid metabolism	Metabolism
P43353	Amino acid metabolism	Metabolism
P30837	Amino acid metabolism	Metabolism
Q96KP4	Amino acid metabolism	Metabolism
Q9BZM1	Lipid metabolism	Metabolism
P47712	Lipid metabolism	Metabolism
Q9NWW9	Lipid metabolism	Metabolism
P53816	Lipid metabolism	Metabolism
P42574	Cell growth and death	Cellular Processes
P05019	Cell growth and death	Cellular Processes
Q53FA7	Cell growth and death	Cellular Processes
P24941	Cell growth and death	Cellular Processes
O14727	Cell growth and death	Cellular Processes
P04637	Cell growth and death	Cellular Processes
P10415	Cell growth and death	Cellular Processes
O96017	Cell growth and death	Cellular Processes
Q7LG56	Cell growth and death	Cellular Processes
P60484	Cell growth and death	Cellular Processes
P99999	Cell growth and death	Cellular Processes
P07996	Cell growth and death	Cellular Processes
P25445	Cell growth and death	Cellular Processes
P31785	Immune disease	Human Diseases
P15918	Immune disease	Human Diseases
P29965	Immune disease	Human Diseases
Q9Y6K9	Immune disease	Human Diseases
P01732	Immune disease	Human Diseases
P48382	Immune disease	Human Diseases
P06239	Immune disease	Human Diseases
P13051	Immune disease	Human Diseases
Q9UK32	Nervous system	Organismal Systems
P51812	Nervous system	Organismal Systems
Q16566	Nervous system	Organismal Systems
P17612	Nervous system	Organismal Systems
Q15418	Nervous system	Organismal Systems
P36873	Nervous system	Organismal Systems
P15056	Nervous system	Organismal Systems
Q92793	Nervous system	Organismal Systems
Q02750	Nervous system	Organismal Systems
P27361	Nervous system	Organismal Systems
Q9NQ66	Nervous system	Organismal Systems
P63098	Nervous system	Organismal Systems
P28482	Nervous system	Organismal Systems
P05129	Nervous system	Organismal Systems
P50148	Nervous system	Organismal Systems
P50570	Nervous system	Organismal Systems
P54920	Nervous system	Organismal Systems
P21579	Nervous system	Organismal Systems
P63010	Nervous system	Organismal Systems
P32856	Nervous system	Organismal Systems
P60880	Nervous system	Organismal Systems
P48067	Nervous system	Organismal Systems
Q6PUV4	Nervous system	Organismal Systems
Q16623	Nervous system	Organismal Systems
Q8NEY4	Nervous system	Organismal Systems
P63027	Nervous system	Organismal Systems
P09496	Nervous system	Organismal Systems
Q13277	Nervous system	Organismal Systems
O14810	Nervous system	Organismal Systems
P25490	Chromosome	Genetic Information Processing
Q92769	Chromosome	Genetic Information Processing
O15391	Chromosome	Genetic Information Processing
P0C0S8	Chromosome	Genetic Information Processing
Q9Y265	Chromosome	Genetic Information Processing
Q7L7L0	Chromosome	Genetic Information Processing
Q96QV6	Chromosome	Genetic Information Processing
Q9UBU8	Chromosome	Genetic Information Processing
Q92922	Chromosome	Genetic Information Processing
Q15014	Chromosome	Genetic Information Processing
Q8IWS0	Chromosome	Genetic Information Processing
O75367	Chromosome	Genetic Information Processing
Q09028	Chromosome	Genetic Information Processing
Q86U86	Chromosome	Genetic Information Processing
Q12830	Chromosome	Genetic Information Processing
Q4VC05	Chromosome	Genetic Information Processing
O14519	Chromosome	Genetic Information Processing
Q92993	Chromosome	Genetic Information Processing
Q9Y663	Glycan biosynthesis and metabolism	Metabolism
Q8IZT8	Glycan biosynthesis and metabolism	Metabolism
Q9UBV7	Glycan biosynthesis and metabolism	Metabolism
O94766	Glycan biosynthesis and metabolism	Metabolism
P31939	Metabolism of cofactors and vitamins	Metabolism
P11586	Metabolism of cofactors and vitamins	Metabolism
P00374	Metabolism of cofactors and vitamins	Metabolism
P34896	Metabolism of cofactors and vitamins	Metabolism
Q9BWD1	Metabolism of terpenoids and polyketides	Metabolism
P53602	Metabolism of terpenoids and polyketides	Metabolism
O95749	Metabolism of terpenoids and polyketides	Metabolism
P49354	Metabolism of terpenoids and polyketides	Metabolism
P78318	Transport and catabolism	Cellular Processes
O95352	Transport and catabolism	Cellular Processes
Q8WYN0	Transport and catabolism	Cellular Processes
Q9H1Y0	Transport and catabolism	Cellular Processes
Q9NT62	Transport and catabolism	Cellular Processes
O95166	Transport and catabolism	Cellular Processes
Q08722	Signaling molecules and interaction	Environmental Information Processing
Q6UXI9	Signaling molecules and interaction	Environmental Information Processing
P13224	Signaling molecules and interaction	Environmental Information Processing
Q14050	Signaling molecules and interaction	Environmental Information Processing
P07359	Signaling molecules and interaction	Environmental Information Processing
Q5H8C1	Signaling molecules and interaction	Environmental Information Processing
Q9NQ76	Signaling molecules and interaction	Environmental Information Processing
P24821	Signaling molecules and interaction	Environmental Information Processing
Q92752	Signaling molecules and interaction	Environmental Information Processing
P16671	Signaling molecules and interaction	Environmental Information Processing
P02751	Signaling molecules and interaction	Environmental Information Processing
Q16363	Signaling molecules and interaction	Environmental Information Processing
P23229	Signaling molecules and interaction	Environmental Information Processing
P08648	Signaling molecules and interaction	Environmental Information Processing
P12109	Signaling molecules and interaction	Environmental Information Processing
P07996	Signaling molecules and interaction	Environmental Information Processing
P40197	Signaling molecules and interaction	Environmental Information Processing
P16070	Signaling molecules and interaction	Environmental Information Processing
P11182	Amino acid metabolism	Metabolism
Q9UKU7	Amino acid metabolism	Metabolism
Q9BWD1	Amino acid metabolism	Metabolism
Q16836	Amino acid metabolism	Metabolism
P35914	Amino acid metabolism	Metabolism
P30837	Amino acid metabolism	Metabolism
P31937	Amino acid metabolism	Metabolism
Q6NVY1	Amino acid metabolism	Metabolism
P11310	Amino acid metabolism	Metabolism
P09622	Amino acid metabolism	Metabolism
Q8NBJ5	Glycan biosynthesis and metabolism	Metabolism
Q96EU7	Glycan biosynthesis and metabolism	Metabolism
Q8NCW6	Glycan biosynthesis and metabolism	Metabolism
Q9H488	Glycan biosynthesis and metabolism	Metabolism
O60568	Glycan biosynthesis and metabolism	Metabolism
P15291	Glycan biosynthesis and metabolism	Metabolism
Q8NBI6	Glycan biosynthesis and metabolism	Metabolism
Q10472	Glycan biosynthesis and metabolism	Metabolism
O43320	Signal transduction	Environmental Information Processing
P10767	Signal transduction	Environmental Information Processing
P21781	Signal transduction	Environmental Information Processing
Q8N3E9	Signal transduction	Environmental Information Processing
P30405	Signal transduction	Environmental Information Processing
P55075	Signal transduction	Environmental Information Processing
Q14012	Signal transduction	Environmental Information Processing
Q16566	Signal transduction	Environmental Information Processing
P17612	Signal transduction	Environmental Information Processing
P15692	Signal transduction	Environmental Information Processing
P49767	Signal transduction	Environmental Information Processing
P23677	Signal transduction	Environmental Information Processing
P28907	Signal transduction	Environmental Information Processing
O95467	Signal transduction	Environmental Information Processing
P54750	Signal transduction	Environmental Information Processing
P01127	Signal transduction	Environmental Information Processing
Q16288	Signal transduction	Environmental Information Processing
P01138	Signal transduction	Environmental Information Processing
Q9NQ66	Signal transduction	Environmental Information Processing
P31371	Signal transduction	Environmental Information Processing
O95644	Signal transduction	Environmental Information Processing
Q15303	Signal transduction	Environmental Information Processing
P31415	Signal transduction	Environmental Information Processing
P04085	Signal transduction	Environmental Information Processing
O14958	Signal transduction	Environmental Information Processing
P51178	Signal transduction	Environmental Information Processing
O76093	Signal transduction	Environmental Information Processing
P63098	Signal transduction	Environmental Information Processing
Q14289	Signal transduction	Environmental Information Processing
P16885	Signal transduction	Environmental Information Processing
P11487	Signal transduction	Environmental Information Processing
Q9NRA0	Signal transduction	Environmental Information Processing
O15520	Signal transduction	Environmental Information Processing
Q13586	Signal transduction	Environmental Information Processing
P21860	Signal transduction	Environmental Information Processing
Q8IU85	Signal transduction	Environmental Information Processing
P17948	Signal transduction	Environmental Information Processing
P46020	Signal transduction	Environmental Information Processing
P05129	Signal transduction	Environmental Information Processing
P50148	Signal transduction	Environmental Information Processing
Q9NYA1	Signal transduction	Environmental Information Processing
P28223	Signal transduction	Environmental Information Processing
Q04912	Signal transduction	Environmental Information Processing
Q9GZP0	Signal transduction	Environmental Information Processing
P09619	Signal transduction	Environmental Information Processing
P14210	Signal transduction	Environmental Information Processing
Q93084	Signal transduction	Environmental Information Processing
P22607	Signal transduction	Environmental Information Processing
Q14934	Signal transduction	Environmental Information Processing
Q9HCT0	Signal transduction	Environmental Information Processing
P21802	Signal transduction	Environmental Information Processing
P08620	Signal transduction	Environmental Information Processing
P53805	Endocrine system	Organismal Systems
Q13163	Endocrine system	Organismal Systems
Q14012	Endocrine system	Organismal Systems
Q16566	Endocrine system	Organismal Systems
P17612	Endocrine system	Organismal Systems
P36873	Endocrine system	Organismal Systems
P28907	Endocrine system	Organismal Systems
P35354	Endocrine system	Organismal Systems
O95467	Endocrine system	Organismal Systems
Q02750	Endocrine system	Organismal Systems
P27361	Endocrine system	Organismal Systems
Q9NQ66	Endocrine system	Organismal Systems
P61586	Endocrine system	Organismal Systems
O95644	Endocrine system	Organismal Systems
P60660	Endocrine system	Organismal Systems
P12931	Endocrine system	Organismal Systems
O00418	Endocrine system	Organismal Systems
P63098	Endocrine system	Organismal Systems
P47712	Endocrine system	Organismal Systems
P24844	Endocrine system	Organismal Systems
P28482	Endocrine system	Organismal Systems
P01178	Endocrine system	Organismal Systems
P05412	Endocrine system	Organismal Systems
O00305	Endocrine system	Organismal Systems
P08754	Endocrine system	Organismal Systems
Q8IU85	Endocrine system	Organismal Systems
P05129	Endocrine system	Organismal Systems
P50148	Endocrine system	Organismal Systems
P14649	Endocrine system	Organismal Systems
Q14934	Endocrine system	Organismal Systems
Q9Y2C2	Glycan biosynthesis and metabolism	Metabolism
Q9UBV7	Glycan biosynthesis and metabolism	Metabolism
O94766	Glycan biosynthesis and metabolism	Metabolism
Q92952	Endocrine system	Organismal Systems
P31751	Endocrine system	Organismal Systems
Q02750	Endocrine system	Organismal Systems
P27361	Endocrine system	Organismal Systems
Q9NQ66	Endocrine system	Organismal Systems
P31749	Endocrine system	Organismal Systems
O75899	Endocrine system	Organismal Systems
P28482	Endocrine system	Organismal Systems
P05129	Endocrine system	Organismal Systems
P50148	Endocrine system	Organismal Systems
O60741	Endocrine system	Organismal Systems
P01215	Endocrine system	Organismal Systems
Q9Y243	Endocrine system	Organismal Systems
P27986	Endocrine system	Organismal Systems
P17612	Endocrine system	Organismal Systems
P05019	Endocrine system	Organismal Systems
P56937	Endocrine system	Organismal Systems
P35354	Endocrine system	Organismal Systems
O95467	Endocrine system	Organismal Systems
P49675	Endocrine system	Organismal Systems
P47712	Endocrine system	Organismal Systems
O95972	Endocrine system	Organismal Systems
P01215	Endocrine system	Organismal Systems
P42330	Endocrine system	Organismal Systems
Q96EU7	Glycan biosynthesis and metabolism	Metabolism
O43286	Glycan biosynthesis and metabolism	Metabolism
Q8NCW6	Glycan biosynthesis and metabolism	Metabolism
Q9NSC7	Glycan biosynthesis and metabolism	Metabolism
Q9UJ37	Glycan biosynthesis and metabolism	Metabolism
Q10472	Glycan biosynthesis and metabolism	Metabolism
P52789	Digestive system	Organismal Systems
P31751	Digestive system	Organismal Systems
Q9NQ66	Digestive system	Organismal Systems
P31749	Digestive system	Organismal Systems
P19367	Digestive system	Organismal Systems
P52790	Digestive system	Organismal Systems
Q9Y243	Digestive system	Organismal Systems
P27986	Digestive system	Organismal Systems
P19961	Digestive system	Organismal Systems
P05019	Nervous system	Organismal Systems
P15056	Nervous system	Organismal Systems
O95467	Nervous system	Organismal Systems
Q02750	Nervous system	Organismal Systems
P27361	Nervous system	Organismal Systems
Q9NQ66	Nervous system	Organismal Systems
P47712	Nervous system	Organismal Systems
P28482	Nervous system	Organismal Systems
P30153	Nervous system	Organismal Systems
P07948	Nervous system	Organismal Systems
P08754	Nervous system	Organismal Systems
P05129	Nervous system	Organismal Systems
P50148	Nervous system	Organismal Systems
P17612	Endocrine system	Organismal Systems
O95467	Endocrine system	Organismal Systems
P54750	Endocrine system	Organismal Systems
Q9NQ66	Endocrine system	Organismal Systems
P63098	Endocrine system	Organismal Systems
Q9UQC9	Endocrine system	Organismal Systems
Q14432	Endocrine system	Organismal Systems
P08754	Endocrine system	Organismal Systems
P14138	Endocrine system	Organismal Systems
P50148	Endocrine system	Organismal Systems
P18509	Endocrine system	Organismal Systems
P20800	Endocrine system	Organismal Systems
P16220	Endocrine system	Organismal Systems
P25325	Energy metabolism	Metabolism
Q9NX62	Energy metabolism	Metabolism
P07203	Endocrine system	Organismal Systems
P13667	Endocrine system	Organismal Systems
P17612	Endocrine system	Organismal Systems
O95467	Endocrine system	Organismal Systems
Q9NQ66	Endocrine system	Organismal Systems
P16473	Endocrine system	Organismal Systems
P00390	Endocrine system	Organismal Systems
Q8TEY5	Endocrine system	Organismal Systems
P05129	Endocrine system	Organismal Systems
P50148	Endocrine system	Organismal Systems
P01215	Endocrine system	Organismal Systems
P98164	Endocrine system	Organismal Systems
Q06710	Endocrine system	Organismal Systems
P16220	Endocrine system	Organismal Systems
P27824	Endocrine system	Organismal Systems
P30613	Endocrine and metabolic disease	Human Diseases
P10997	Endocrine and metabolic disease	Human Diseases
Q9Y4Z2	Endocrine and metabolic disease	Human Diseases
Q03014	Endocrine and metabolic disease	Human Diseases
P00338	Carbohydrate metabolism	Metabolism
P11182	Carbohydrate metabolism	Metabolism
Q9NTX5	Carbohydrate metabolism	Metabolism
Q6NVY1	Carbohydrate metabolism	Metabolism
Q9H6R3	Carbohydrate metabolism	Metabolism
P09622	Carbohydrate metabolism	Metabolism
P11182	Metabolism of cofactors and vitamins	Metabolism
P36957	Metabolism of cofactors and vitamins	Metabolism
P09622	Metabolism of cofactors and vitamins	Metabolism
P17612	Substance dependence	Human Diseases
P19838	Substance dependence	Human Diseases
O95467	Substance dependence	Human Diseases
P20711	Substance dependence	Human Diseases
P05412	Substance dependence	Human Diseases
P78352	Substance dependence	Human Diseases
Q8TEY5	Substance dependence	Human Diseases
P08754	Substance dependence	Human Diseases
P01213	Substance dependence	Human Diseases
P16220	Substance dependence	Human Diseases
O60494	Digestive system	Organismal Systems
Q9BXJ7	Digestive system	Organismal Systems
O14678	Digestive system	Organismal Systems
Q04609	Digestive system	Organismal Systems
P11215	Signaling molecules and interaction	Environmental Information Processing
Q9BX67	Signaling molecules and interaction	Environmental Information Processing
O75144	Signaling molecules and interaction	Environmental Information Processing
Q15762	Signaling molecules and interaction	Environmental Information Processing
O75056	Signaling molecules and interaction	Environmental Information Processing
P55291	Signaling molecules and interaction	Environmental Information Processing
Q15223	Signaling molecules and interaction	Environmental Information Processing
Q92823	Signaling molecules and interaction	Environmental Information Processing
P29965	Signaling molecules and interaction	Environmental Information Processing
Q9NQS3	Signaling molecules and interaction	Environmental Information Processing
P05107	Signaling molecules and interaction	Environmental Information Processing
Q14242	Signaling molecules and interaction	Environmental Information Processing
O94991	Signaling molecules and interaction	Environmental Information Processing
P01732	Signaling molecules and interaction	Environmental Information Processing
P19256	Signaling molecules and interaction	Environmental Information Processing
Q9H7M9	Signaling molecules and interaction	Environmental Information Processing
P33681	Signaling molecules and interaction	Environmental Information Processing
P58400	Signaling molecules and interaction	Environmental Information Processing
Q8N0W4	Signaling molecules and interaction	Environmental Information Processing
Q9HBW1	Signaling molecules and interaction	Environmental Information Processing
P13591	Signaling molecules and interaction	Environmental Information Processing
Q96AP7	Signaling molecules and interaction	Environmental Information Processing
P28906	Signaling molecules and interaction	Environmental Information Processing
P12830	Signaling molecules and interaction	Environmental Information Processing
P13611	Signaling molecules and interaction	Environmental Information Processing
P23468	Signaling molecules and interaction	Environmental Information Processing
Q8NFZ4	Signaling molecules and interaction	Environmental Information Processing
Q9HDB5	Signaling molecules and interaction	Environmental Information Processing
P32004	Signaling molecules and interaction	Environmental Information Processing
P23229	Signaling molecules and interaction	Environmental Information Processing
Q9BY67	Signaling molecules and interaction	Environmental Information Processing
P20701	Signaling molecules and interaction	Environmental Information Processing
O95832	Signaling molecules and interaction	Environmental Information Processing
Q9BZZ2	Signaling molecules and interaction	Environmental Information Processing
P57087	Signaling molecules and interaction	Environmental Information Processing
P13747	Signaling molecules and interaction	Environmental Information Processing
P0CAP2	Replication and repair	Genetic Information Processing
P19388	Replication and repair	Genetic Information Processing
P12004	Replication and repair	Genetic Information Processing
Q9GZM3	Replication and repair	Genetic Information Processing
Q13620	Replication and repair	Genetic Information Processing
P54725	Replication and repair	Genetic Information Processing
P51946	Replication and repair	Genetic Information Processing
P53803	Replication and repair	Genetic Information Processing
P54727	Replication and repair	Genetic Information Processing
P56282	Replication and repair	Genetic Information Processing
O14975	Endocrine system	Organismal Systems
P22307	Endocrine system	Organismal Systems
Q16822	Endocrine system	Organismal Systems
P16671	Endocrine system	Organismal Systems
P78380	Endocrine system	Organismal Systems
P35558	Endocrine system	Organismal Systems
Q13418	Endocrine system	Organismal Systems
P37231	Endocrine system	Organismal Systems
P02652	Endocrine system	Organismal Systems
P05413	Endocrine system	Organismal Systems
P11310	Endocrine system	Organismal Systems
Q92523	Endocrine system	Organismal Systems
O15530	Endocrine system	Organismal Systems
P15090	Endocrine system	Organismal Systems
P07108	Endocrine system	Organismal Systems
Q13510	Lipid metabolism	Metabolism
Q99999	Lipid metabolism	Metabolism
Q8N5B7	Lipid metabolism	Metabolism
O43286	Lipid metabolism	Metabolism
Q9NRA0	Lipid metabolism	Metabolism
Q9UBX8	Lipid metabolism	Metabolism
P07602	Lipid metabolism	Metabolism
Q9NYA1	Lipid metabolism	Metabolism
P15289	Lipid metabolism	Metabolism
P13667	Infectious disease: bacterial	Human Diseases
P17612	Infectious disease: bacterial	Human Diseases
P84077	Infectious disease: bacterial	Human Diseases
O95467	Infectious disease: bacterial	Human Diseases
P16885	Infectious disease: bacterial	Human Diseases
P60468	Infectious disease: bacterial	Human Diseases
Q96HE7	Infectious disease: bacterial	Human Diseases
Q8NEY4	Infectious disease: bacterial	Human Diseases
P60059	Infectious disease: bacterial	Human Diseases
Q9NPA1	Circulatory system	Organismal Systems
Q92888	Circulatory system	Organismal Systems
P17612	Circulatory system	Organismal Systems
P36873	Circulatory system	Organismal Systems
Q05655	Circulatory system	Organismal Systems
P15056	Circulatory system	Organismal Systems
P35318	Circulatory system	Organismal Systems
O95467	Circulatory system	Organismal Systems
Q02750	Circulatory system	Organismal Systems
P27361	Circulatory system	Organismal Systems
Q9NQ66	Circulatory system	Organismal Systems
P61586	Circulatory system	Organismal Systems
P60660	Circulatory system	Organismal Systems
Q9BZM1	Circulatory system	Organismal Systems
P16860	Circulatory system	Organismal Systems
P47712	Circulatory system	Organismal Systems
P24844	Circulatory system	Organismal Systems
P28482	Circulatory system	Organismal Systems
Q7Z4H4	Circulatory system	Organismal Systems
P05129	Circulatory system	Organismal Systems
P14138	Circulatory system	Organismal Systems
P50148	Circulatory system	Organismal Systems
P14649	Circulatory system	Organismal Systems
P20800	Circulatory system	Organismal Systems
P05231	Immune system	Organismal Systems
O75144	Immune system	Organismal Systems
P48061	Immune system	Organismal Systems
P29965	Immune system	Organismal Systems
P60568	Immune system	Organismal Systems
P33681	Immune system	Organismal Systems
P40933	Immune system	Organismal Systems
P05112	Immune system	Organismal Systems
P01137	Immune system	Organismal Systems
Q9NRJ3	Immune system	Organismal Systems
Q9Y275	Immune system	Organismal Systems
P22301	Immune system	Organismal Systems
P01833	Immune system	Organismal Systems
P36941	Immune system	Organismal Systems
Q9NPA1	Endocrine system	Organismal Systems
P17612	Endocrine system	Organismal Systems
Q92952	Endocrine system	Organismal Systems
O95467	Endocrine system	Organismal Systems
P09681	Endocrine system	Organismal Systems
Q9NQ66	Endocrine system	Organismal Systems
P60880	Endocrine system	Organismal Systems
Q8TEY5	Endocrine system	Organismal Systems
P05129	Endocrine system	Organismal Systems
P50148	Endocrine system	Organismal Systems
P18509	Endocrine system	Organismal Systems
Q16623	Endocrine system	Organismal Systems
P06307	Endocrine system	Organismal Systems
P63027	Endocrine system	Organismal Systems
P43220	Endocrine system	Organismal Systems
P16220	Endocrine system	Organismal Systems
P61769	Immune system	Organismal Systems
P01579	Immune system	Organismal Systems
Q9UL46	Immune system	Organismal Systems
P01375	Immune system	Organismal Systems
P30101	Immune system	Organismal Systems
P08238	Immune system	Organismal Systems
P17066	Immune system	Organismal Systems
P0DMV8	Immune system	Organismal Systems
Q99538	Immune system	Organismal Systems
P26715	Immune system	Organismal Systems
P43629	Immune system	Organismal Systems
P07900	Immune system	Organismal Systems
P01732	Immune system	Organismal Systems
P11142	Immune system	Organismal Systems
Q99706	Immune system	Organismal Systems
P48382	Immune system	Organismal Systems
P43626	Immune system	Organismal Systems
P43632	Immune system	Organismal Systems
Q8N109	Immune system	Organismal Systems
P16220	Immune system	Organismal Systems
P13747	Immune system	Organismal Systems
P25774	Immune system	Organismal Systems
P27824	Immune system	Organismal Systems
P08397	Metabolism of cofactors and vitamins	Metabolism
P10746	Metabolism of cofactors and vitamins	Metabolism
Q96EY8	Metabolism of cofactors and vitamins	Metabolism
P30043	Metabolism of cofactors and vitamins	Metabolism
Q8N4E7	Metabolism of cofactors and vitamins	Metabolism
Q16595	Metabolism of cofactors and vitamins	Metabolism
Q6MZM0	Metabolism of cofactors and vitamins	Metabolism
P09601	Metabolism of cofactors and vitamins	Metabolism
P0CAP2	Transcription	Genetic Information Processing
P19388	Transcription	Genetic Information Processing
Q9GZM3	Transcription	Genetic Information Processing
P53803	Transcription	Genetic Information Processing
O75575	Transcription	Genetic Information Processing
P49840	Nervous system	Organismal Systems
P49841	Nervous system	Organismal Systems
Q14738	Nervous system	Organismal Systems
Q15172	Nervous system	Organismal Systems
P17612	Nervous system	Organismal Systems
P45984	Nervous system	Organismal Systems
P36873	Nervous system	Organismal Systems
P31751	Nervous system	Organismal Systems
O95467	Nervous system	Organismal Systems
Q9UBI6	Nervous system	Organismal Systems
P61952	Nervous system	Organismal Systems
O15264	Nervous system	Organismal Systems
P45983	Nervous system	Organismal Systems
Q9NQ66	Nervous system	Organismal Systems
P20711	Nervous system	Organismal Systems
P31749	Nervous system	Organismal Systems
Q9NYX4	Nervous system	Organismal Systems
P53779	Nervous system	Organismal Systems
P30153	Nervous system	Organismal Systems
Q8TEY5	Nervous system	Organismal Systems
P08754	Nervous system	Organismal Systems
P05129	Nervous system	Organismal Systems
P50148	Nervous system	Organismal Systems
Q9Y243	Nervous system	Organismal Systems
P16220	Nervous system	Organismal Systems
P53778	Nervous system	Organismal Systems
P11182	Global and overview maps	Metabolism
P36957	Global and overview maps	Metabolism
Q8TD30	Global and overview maps	Metabolism
Q8N5Z0	Global and overview maps	Metabolism
P09622	Global and overview maps	Metabolism
Q9UBM8	Glycan biosynthesis and metabolism	Metabolism
P15291	Glycan biosynthesis and metabolism	Metabolism
Q9UQ53	Glycan biosynthesis and metabolism	Metabolism
Q9UKM7	Glycan biosynthesis and metabolism	Metabolism
Q9UM21	Glycan biosynthesis and metabolism	Metabolism
Q9H553	Glycan biosynthesis and metabolism	Metabolism
P15153	Cardiovascular disease	Human Diseases
P49841	Cardiovascular disease	Human Diseases
P63000	Cardiovascular disease	Human Diseases
P30405	Cardiovascular disease	Human Diseases
P45984	Cardiovascular disease	Human Diseases
P36873	Cardiovascular disease	Human Diseases
Q15796	Cardiovascular disease	Human Diseases
Q05655	Cardiovascular disease	Human Diseases
P31751	Cardiovascular disease	Human Diseases
P19838	Cardiovascular disease	Human Diseases
P36897	Cardiovascular disease	Human Diseases
Q06210	Cardiovascular disease	Human Diseases
O15264	Cardiovascular disease	Human Diseases
P45983	Cardiovascular disease	Human Diseases
Q9NQ66	Cardiovascular disease	Human Diseases
P19404	Cardiovascular disease	Human Diseases
P31749	Cardiovascular disease	Human Diseases
O96000	Cardiovascular disease	Human Diseases
P53779	Cardiovascular disease	Human Diseases
P14780	Cardiovascular disease	Human Diseases
Q9NX14	Cardiovascular disease	Human Diseases
P16671	Cardiovascular disease	Human Diseases
P18859	Cardiovascular disease	Human Diseases
P00390	Cardiovascular disease	Human Diseases
Q96KJ9	Cardiovascular disease	Human Diseases
O95169	Cardiovascular disease	Human Diseases
P23946	Cardiovascular disease	Human Diseases
P01137	Cardiovascular disease	Human Diseases
P19429	Cardiovascular disease	Human Diseases
P60484	Cardiovascular disease	Human Diseases
P05129	Cardiovascular disease	Human Diseases
P11413	Cardiovascular disease	Human Diseases
Q15119	Cardiovascular disease	Human Diseases
Q9Y243	Cardiovascular disease	Human Diseases
Q93084	Cardiovascular disease	Human Diseases
Q92523	Cardiovascular disease	Human Diseases
P09874	Cardiovascular disease	Human Diseases
P27986	Cardiovascular disease	Human Diseases
O43678	Cardiovascular disease	Human Diseases
Q15080	Cardiovascular disease	Human Diseases
P53778	Cardiovascular disease	Human Diseases
P24539	Cardiovascular disease	Human Diseases
P05019	Excretory system	Organismal Systems
P27361	Excretory system	Organismal Systems
P28482	Excretory system	Organismal Systems
P05129	Excretory system	Organismal Systems
P08235	Excretory system	Organismal Systems
P27986	Excretory system	Organismal Systems
O15530	Excretory system	Organismal Systems
Q9Y2Q3	Xenobiotics biodegradation and metabolism	Metabolism
P09211	Xenobiotics biodegradation and metabolism	Metabolism
P11766	Xenobiotics biodegradation and metabolism	Metabolism
P28332	Xenobiotics biodegradation and metabolism	Metabolism
P08684	Xenobiotics biodegradation and metabolism	Metabolism
P43353	Xenobiotics biodegradation and metabolism	Metabolism
P46439	Xenobiotics biodegradation and metabolism	Metabolism
O15217	Xenobiotics biodegradation and metabolism	Metabolism
P00325	Xenobiotics biodegradation and metabolism	Metabolism
P30711	Xenobiotics biodegradation and metabolism	Metabolism
O60760	Xenobiotics biodegradation and metabolism	Metabolism
P78417	Xenobiotics biodegradation and metabolism	Metabolism
P0CG30	Xenobiotics biodegradation and metabolism	Metabolism
P22304	Glycan biosynthesis and metabolism	Metabolism
Q2M3T9	Glycan biosynthesis and metabolism	Metabolism
P15586	Glycan biosynthesis and metabolism	Metabolism
Q5SW96	Digestive system	Organismal Systems
P49675	Digestive system	Organismal Systems
P02655	Digestive system	Organismal Systems
P04180	Digestive system	Organismal Systems
P16671	Digestive system	Organismal Systems
O95292	Digestive system	Organismal Systems
P02652	Digestive system	Organismal Systems
P98164	Digestive system	Organismal Systems
Q07954	Digestive system	Organismal Systems
P25325	Folding, sorting and degradation	Genetic Information Processing
Q92769	Substance dependence	Human Diseases
P29353	Substance dependence	Human Diseases
Q16566	Substance dependence	Human Diseases
P0C0S8	Substance dependence	Human Diseases
P17612	Substance dependence	Human Diseases
P36873	Substance dependence	Human Diseases
Q16778	Substance dependence	Human Diseases
Q7L7L0	Substance dependence	Human Diseases
P15056	Substance dependence	Human Diseases
O95467	Substance dependence	Human Diseases
Q8N257	Substance dependence	Human Diseases
Q02750	Substance dependence	Human Diseases
O14929	Substance dependence	Human Diseases
Q9UBI6	Substance dependence	Human Diseases
P61952	Substance dependence	Human Diseases
P27361	Substance dependence	Human Diseases
Q96QV6	Substance dependence	Human Diseases
P20711	Substance dependence	Human Diseases
O60814	Substance dependence	Human Diseases
P28482	Substance dependence	Human Diseases
Q6S5L8	Substance dependence	Human Diseases
Q8N5S9	Substance dependence	Human Diseases
Q8TEY5	Substance dependence	Human Diseases
O75367	Substance dependence	Human Diseases
P08754	Substance dependence	Human Diseases
P01213	Substance dependence	Human Diseases
P16220	Substance dependence	Human Diseases
P51801	Excretory system	Organismal Systems
P51164	Excretory system	Organismal Systems
P00918	Excretory system	Organismal Systems
Q8NEY4	Excretory system	Organismal Systems
P16152	Cancer: overview	Human Diseases
P28845	Cancer: overview	Human Diseases
Q9Y2Q3	Cancer: overview	Human Diseases
P09211	Cancer: overview	Human Diseases
P35354	Cancer: overview	Human Diseases
P08684	Cancer: overview	Human Diseases
P46439	Cancer: overview	Human Diseases
O15217	Cancer: overview	Human Diseases
P30711	Cancer: overview	Human Diseases
O60760	Cancer: overview	Human Diseases
P78417	Cancer: overview	Human Diseases
P0CG30	Cancer: overview	Human Diseases
Q9Y2S2	Carbohydrate metabolism	Metabolism
Q96AT9	Carbohydrate metabolism	Metabolism
P15121	Carbohydrate metabolism	Metabolism
O60701	Carbohydrate metabolism	Metabolism
Q16851	Carbohydrate metabolism	Metabolism
Q92769	Substance dependence	Human Diseases
Q16566	Substance dependence	Human Diseases
P17612	Substance dependence	Human Diseases
P36873	Substance dependence	Human Diseases
O95467	Substance dependence	Human Diseases
P20711	Substance dependence	Human Diseases
P63098	Substance dependence	Human Diseases
P05412	Substance dependence	Human Diseases
Q8TEY5	Substance dependence	Human Diseases
P01213	Substance dependence	Human Diseases
P05129	Substance dependence	Human Diseases
Q16623	Substance dependence	Human Diseases
P16220	Substance dependence	Human Diseases
O43916	Glycan biosynthesis and metabolism	Metabolism
P15291	Glycan biosynthesis and metabolism	Metabolism
P01375	Immune disease	Human Diseases
P29965	Immune disease	Human Diseases
P35225	Immune disease	Human Diseases
P05112	Immune disease	Human Diseases
P15248	Immune disease	Human Diseases
P13727	Immune disease	Human Diseases
P12724	Immune disease	Human Diseases
P08700	Immune disease	Human Diseases
P22301	Immune disease	Human Diseases
Q9NPC4	Glycan biosynthesis and metabolism	Metabolism
Q9C0J1	Glycan biosynthesis and metabolism	Metabolism
P15291	Glycan biosynthesis and metabolism	Metabolism
Q11130	Glycan biosynthesis and metabolism	Metabolism
P42574	Neurodegenerative disease	Human Diseases
Q92769	Neurodegenerative disease	Human Diseases
P62380	Neurodegenerative disease	Human Diseases
O14818	Neurodegenerative disease	Human Diseases
O00233	Neurodegenerative disease	Human Diseases
P30405	Neurodegenerative disease	Human Diseases
O00231	Neurodegenerative disease	Human Diseases
P07203	Neurodegenerative disease	Human Diseases
P17980	Neurodegenerative disease	Human Diseases
P45984	Neurodegenerative disease	Human Diseases
Q9UI46	Neurodegenerative disease	Human Diseases
Q9UBK2	Neurodegenerative disease	Human Diseases
P60900	Neurodegenerative disease	Human Diseases
Q15008	Neurodegenerative disease	Human Diseases
P19388	Neurodegenerative disease	Human Diseases
Q92793	Neurodegenerative disease	Human Diseases
Q07866	Neurodegenerative disease	Human Diseases
Q9GZM3	Neurodegenerative disease	Human Diseases
P45983	Neurodegenerative disease	Human Diseases
Q9NQ66	Neurodegenerative disease	Human Diseases
O14727	Neurodegenerative disease	Human Diseases
P19404	Neurodegenerative disease	Human Diseases
P20226	Neurodegenerative disease	Human Diseases
O96000	Neurodegenerative disease	Human Diseases
P49721	Neurodegenerative disease	Human Diseases
P04637	Neurodegenerative disease	Human Diseases
P53779	Neurodegenerative disease	Human Diseases
Q9NX14	Neurodegenerative disease	Human Diseases
P18859	Neurodegenerative disease	Human Diseases
P25786	Neurodegenerative disease	Human Diseases
P63010	Neurodegenerative disease	Human Diseases
Q96KJ9	Neurodegenerative disease	Human Diseases
O95169	Neurodegenerative disease	Human Diseases
P53803	Neurodegenerative disease	Human Diseases
P51665	Neurodegenerative disease	Human Diseases
O75460	Neurodegenerative disease	Human Diseases
Q02779	Neurodegenerative disease	Human Diseases
P78352	Neurodegenerative disease	Human Diseases
P28070	Neurodegenerative disease	Human Diseases
P00441	Neurodegenerative disease	Human Diseases
Q8TEY5	Neurodegenerative disease	Human Diseases
P21980	Neurodegenerative disease	Human Diseases
O00399	Neurodegenerative disease	Human Diseases
P50148	Neurodegenerative disease	Human Diseases
P37231	Neurodegenerative disease	Human Diseases
P28074	Neurodegenerative disease	Human Diseases
Q16623	Neurodegenerative disease	Human Diseases
P99999	Neurodegenerative disease	Human Diseases
Q13561	Neurodegenerative disease	Human Diseases
O43678	Neurodegenerative disease	Human Diseases
P16220	Neurodegenerative disease	Human Diseases
P55036	Neurodegenerative disease	Human Diseases
Q96F24	Neurodegenerative disease	Human Diseases
P09496	Neurodegenerative disease	Human Diseases
P24539	Neurodegenerative disease	Human Diseases
P49720	Neurodegenerative disease	Human Diseases
Q99436	Neurodegenerative disease	Human Diseases
P29965	Immune disease	Human Diseases
P05013	Immune disease	Human Diseases
P60568	Immune disease	Human Diseases
P05015	Immune disease	Human Diseases
P16473	Immune disease	Human Diseases
P32881	Immune disease	Human Diseases
P33681	Immune disease	Human Diseases
P01566	Immune disease	Human Diseases
P05112	Immune disease	Human Diseases
P05014	Immune disease	Human Diseases
P01570	Immune disease	Human Diseases
P01215	Immune disease	Human Diseases
P22301	Immune disease	Human Diseases
P25445	Immune disease	Human Diseases
P13747	Immune disease	Human Diseases
P01282	Signal transduction	Environmental Information Processing
P15153	Signal transduction	Environmental Information Processing
Q08493	Signal transduction	Environmental Information Processing
P63000	Signal transduction	Environmental Information Processing
Q16566	Signal transduction	Environmental Information Processing
P17612	Signal transduction	Environmental Information Processing
P45984	Signal transduction	Environmental Information Processing
P36873	Signal transduction	Environmental Information Processing
P15056	Signal transduction	Environmental Information Processing
P31751	Signal transduction	Environmental Information Processing
P19838	Signal transduction	Environmental Information Processing
O95467	Signal transduction	Environmental Information Processing
P09681	Signal transduction	Environmental Information Processing
Q92793	Signal transduction	Environmental Information Processing
Q02750	Signal transduction	Environmental Information Processing
P27361	Signal transduction	Environmental Information Processing
P45983	Signal transduction	Environmental Information Processing
P61586	Signal transduction	Environmental Information Processing
P31749	Signal transduction	Environmental Information Processing
O95644	Signal transduction	Environmental Information Processing
Q13009	Signal transduction	Environmental Information Processing
O75899	Signal transduction	Environmental Information Processing
P16473	Signal transduction	Environmental Information Processing
P53779	Signal transduction	Environmental Information Processing
P25963	Signal transduction	Environmental Information Processing
P24844	Signal transduction	Environmental Information Processing
P28482	Signal transduction	Environmental Information Processing
P01178	Signal transduction	Environmental Information Processing
P05412	Signal transduction	Environmental Information Processing
Q14432	Signal transduction	Environmental Information Processing
Q8TEY5	Signal transduction	Environmental Information Processing
P19429	Signal transduction	Environmental Information Processing
P08754	Signal transduction	Environmental Information Processing
P14138	Signal transduction	Environmental Information Processing
P18509	Signal transduction	Environmental Information Processing
P01215	Signal transduction	Environmental Information Processing
Q9Y243	Signal transduction	Environmental Information Processing
Q14028	Signal transduction	Environmental Information Processing
Q93084	Signal transduction	Environmental Information Processing
P43220	Signal transduction	Environmental Information Processing
P20800	Signal transduction	Environmental Information Processing
P27986	Signal transduction	Environmental Information Processing
P16220	Signal transduction	Environmental Information Processing
Q92934	Signal transduction	Environmental Information Processing
Q96T91	Signal transduction	Environmental Information Processing
P23443	Signal transduction	Environmental Information Processing
Q16566	Signal transduction	Environmental Information Processing
P17612	Signal transduction	Environmental Information Processing
Q15796	Signal transduction	Environmental Information Processing
Q9UBK2	Signal transduction	Environmental Information Processing
P31751	Signal transduction	Environmental Information Processing
P36897	Signal transduction	Environmental Information Processing
Q02750	Signal transduction	Environmental Information Processing
Q9UBI6	Signal transduction	Environmental Information Processing
P61952	Signal transduction	Environmental Information Processing
P27361	Signal transduction	Environmental Information Processing
Q9NQ66	Signal transduction	Environmental Information Processing
P31749	Signal transduction	Environmental Information Processing
P29279	Signal transduction	Environmental Information Processing
P28482	Signal transduction	Environmental Information Processing
P12830	Signal transduction	Environmental Information Processing
Q9NRA0	Signal transduction	Environmental Information Processing
P08754	Signal transduction	Environmental Information Processing
P50148	Signal transduction	Environmental Information Processing
Q9NYA1	Signal transduction	Environmental Information Processing
Q9H492	Signal transduction	Environmental Information Processing
Q9Y243	Signal transduction	Environmental Information Processing
Q14814	Signal transduction	Environmental Information Processing
P78504	Signal transduction	Environmental Information Processing
Q9ULZ1	Signal transduction	Environmental Information Processing
Q92506	Lipid metabolism	Metabolism
Q9NV23	Lipid metabolism	Metabolism
Q9NPA1	Signal transduction	Environmental Information Processing
P30405	Signal transduction	Environmental Information Processing
O76074	Signal transduction	Environmental Information Processing
P36873	Signal transduction	Environmental Information Processing
P31751	Signal transduction	Environmental Information Processing
Q02750	Signal transduction	Environmental Information Processing
P27361	Signal transduction	Environmental Information Processing
Q9NQ66	Signal transduction	Environmental Information Processing
P61586	Signal transduction	Environmental Information Processing
P31749	Signal transduction	Environmental Information Processing
O95644	Signal transduction	Environmental Information Processing
P50552	Signal transduction	Environmental Information Processing
P63098	Signal transduction	Environmental Information Processing
P16860	Signal transduction	Environmental Information Processing
P24844	Signal transduction	Environmental Information Processing
P28482	Signal transduction	Environmental Information Processing
P78347	Signal transduction	Environmental Information Processing
Q14432	Signal transduction	Environmental Information Processing
Q8TEY5	Signal transduction	Environmental Information Processing
P08754	Signal transduction	Environmental Information Processing
P50148	Signal transduction	Environmental Information Processing
Q9Y243	Signal transduction	Environmental Information Processing
Q14028	Signal transduction	Environmental Information Processing
O00408	Signal transduction	Environmental Information Processing
Q93084	Signal transduction	Environmental Information Processing
Q14814	Signal transduction	Environmental Information Processing
Q14934	Signal transduction	Environmental Information Processing
P16220	Signal transduction	Environmental Information Processing
Q92934	Signal transduction	Environmental Information Processing
P22314	Neurodegenerative disease	Human Diseases
P42574	Neurodegenerative disease	Human Diseases
P0CG47	Neurodegenerative disease	Human Diseases
P37840	Neurodegenerative disease	Human Diseases
O14818	Neurodegenerative disease	Human Diseases
P60604	Neurodegenerative disease	Human Diseases
O00233	Neurodegenerative disease	Human Diseases
P68036	Neurodegenerative disease	Human Diseases
P05198	Neurodegenerative disease	Human Diseases
P62253	Neurodegenerative disease	Human Diseases
P30405	Neurodegenerative disease	Human Diseases
O00231	Neurodegenerative disease	Human Diseases
P17980	Neurodegenerative disease	Human Diseases
Q14145	Neurodegenerative disease	Human Diseases
P41226	Neurodegenerative disease	Human Diseases
P17612	Neurodegenerative disease	Human Diseases
P45984	Neurodegenerative disease	Human Diseases
Q99497	Neurodegenerative disease	Human Diseases
P60900	Neurodegenerative disease	Human Diseases
Q15008	Neurodegenerative disease	Human Diseases
O95467	Neurodegenerative disease	Human Diseases
Q07866	Neurodegenerative disease	Human Diseases
P45983	Neurodegenerative disease	Human Diseases
O14727	Neurodegenerative disease	Human Diseases
P19404	Neurodegenerative disease	Human Diseases
O96000	Neurodegenerative disease	Human Diseases
Q99719	Neurodegenerative disease	Human Diseases
P49721	Neurodegenerative disease	Human Diseases
P04637	Neurodegenerative disease	Human Diseases
P53779	Neurodegenerative disease	Human Diseases
Q9NX14	Neurodegenerative disease	Human Diseases
P18859	Neurodegenerative disease	Human Diseases
P25786	Neurodegenerative disease	Human Diseases
Q96KJ9	Neurodegenerative disease	Human Diseases
O60260	Neurodegenerative disease	Human Diseases
O95169	Neurodegenerative disease	Human Diseases
P51665	Neurodegenerative disease	Human Diseases
O75460	Neurodegenerative disease	Human Diseases
P28070	Neurodegenerative disease	Human Diseases
P00441	Neurodegenerative disease	Human Diseases
P08754	Neurodegenerative disease	Human Diseases
P62979	Neurodegenerative disease	Human Diseases
P28074	Neurodegenerative disease	Human Diseases
P10636	Neurodegenerative disease	Human Diseases
O14933	Neurodegenerative disease	Human Diseases
P99999	Neurodegenerative disease	Human Diseases
O43678	Neurodegenerative disease	Human Diseases
P55036	Neurodegenerative disease	Human Diseases
P24539	Neurodegenerative disease	Human Diseases
P49720	Neurodegenerative disease	Human Diseases
Q99436	Neurodegenerative disease	Human Diseases
Q5T1C6	Lipid metabolism	Metabolism
Q16836	Lipid metabolism	Metabolism
P50897	Lipid metabolism	Metabolism
P01579	Immune disease	Human Diseases
P01375	Immune disease	Human Diseases
P0C0S8	Immune disease	Human Diseases
Q16778	Immune disease	Human Diseases
Q7L7L0	Immune disease	Human Diseases
P00736	Immune disease	Human Diseases
Q8N257	Immune disease	Human Diseases
P01024	Immune disease	Human Diseases
P29965	Immune disease	Human Diseases
Q96QV6	Immune disease	Human Diseases
O60814	Immune disease	Human Diseases
P05455	Immune disease	Human Diseases
P33681	Immune disease	Human Diseases
P62318	Immune disease	Human Diseases
O43707	Immune disease	Human Diseases
O75367	Immune disease	Human Diseases
P10643	Immune disease	Human Diseases
P22301	Immune disease	Human Diseases
P07360	Immune disease	Human Diseases
P02748	Immune disease	Human Diseases
Q16527
P67936
P52907
Q01433
P09104
Q9GZV1
O75056
P50461
Q96HC4
P08670
P47756
Q14050
O60610
P06733
Q14126
P06753
P45378
Q9NZR1
Q8WXH0
P24844
Q99959
P09493
O15273
Q15327
P23142
P20700
P13611
Q9BYV6
P02751
P28289
P19429
P13929
Q13424
P20807
P23229
P08648
Q02045
P12109
P07996
P06732
Q14738	Circulatory system	Organismal Systems
P67936	Circulatory system	Organismal Systems
Q15172	Circulatory system	Organismal Systems
P17612	Circulatory system	Organismal Systems
P36873	Circulatory system	Organismal Systems
P31751	Circulatory system	Organismal Systems
O95467	Circulatory system	Organismal Systems
O15264	Circulatory system	Organismal Systems
P27361	Circulatory system	Organismal Systems
Q9NQ66	Circulatory system	Organismal Systems
P31749	Circulatory system	Organismal Systems
P06753	Circulatory system	Organismal Systems
Q8IWT1	Circulatory system	Organismal Systems
P28482	Circulatory system	Organismal Systems
P10415	Circulatory system	Organismal Systems
P09493	Circulatory system	Organismal Systems
P30153	Circulatory system	Organismal Systems
O00305	Circulatory system	Organismal Systems
Q8TEY5	Circulatory system	Organismal Systems
P19429	Circulatory system	Organismal Systems
P08754	Circulatory system	Organismal Systems
P50148	Circulatory system	Organismal Systems
Q9Y243	Circulatory system	Organismal Systems
Q93084	Circulatory system	Organismal Systems
P16220	Circulatory system	Organismal Systems
P53778	Circulatory system	Organismal Systems
P43353	Metabolism of other amino acids	Metabolism
P30837	Metabolism of other amino acids	Metabolism
Q6NVY1	Metabolism of other amino acids	Metabolism
Q96KP4	Metabolism of other amino acids	Metabolism
P13686	Transport and catabolism	Cellular Processes
Q13510	Transport and catabolism	Cellular Processes
P22304	Transport and catabolism	Cellular Processes
Q8WZ79	Transport and catabolism	Cellular Processes
Q99538	Transport and catabolism	Cellular Processes
O75503	Transport and catabolism	Cellular Processes
Q9UK23	Transport and catabolism	Cellular Processes
Q2M3T9	Transport and catabolism	Cellular Processes
Q8NI08	Transport and catabolism	Cellular Processes
Q8NBK3	Transport and catabolism	Cellular Processes
Q9NZ52	Transport and catabolism	Cellular Processes
P07602	Transport and catabolism	Cellular Processes
O00189	Transport and catabolism	Cellular Processes
O75843	Transport and catabolism	Cellular Processes
Q10567	Transport and catabolism	Cellular Processes
P50897	Transport and catabolism	Cellular Processes
P15586	Transport and catabolism	Cellular Processes
P15289	Transport and catabolism	Cellular Processes
P09496	Transport and catabolism	Cellular Processes
P25774	Transport and catabolism	Cellular Processes
Q9UGP4	Signal transduction	Environmental Information Processing
Q13188	Signal transduction	Environmental Information Processing
Q9H8S9	Signal transduction	Environmental Information Processing
Q16566	Nervous system	Organismal Systems
P17612	Nervous system	Organismal Systems
O60674	Nervous system	Organismal Systems
P06241	Nervous system	Organismal Systems
P31751	Nervous system	Organismal Systems
Q02750	Nervous system	Organismal Systems
Q9UBI6	Nervous system	Organismal Systems
P61952	Nervous system	Organismal Systems
P27361	Nervous system	Organismal Systems
Q9NQ66	Nervous system	Organismal Systems
P31749	Nervous system	Organismal Systems
P28482	Nervous system	Organismal Systems
P10415	Nervous system	Organismal Systems
Q8TEY5	Nervous system	Organismal Systems
P08754	Nervous system	Organismal Systems
P05129	Nervous system	Organismal Systems
P50148	Nervous system	Organismal Systems
Q9Y243	Nervous system	Organismal Systems
P27986	Nervous system	Organismal Systems
P16220	Nervous system	Organismal Systems
P42574	Nervous system	Organismal Systems
P17612	Nervous system	Organismal Systems
P15056	Nervous system	Organismal Systems
P35354	Nervous system	Organismal Systems
O95467	Nervous system	Organismal Systems
Q02750	Nervous system	Organismal Systems
Q9UBI6	Nervous system	Organismal Systems
P61952	Nervous system	Organismal Systems
P27361	Nervous system	Organismal Systems
Q9NQ66	Nervous system	Organismal Systems
P20711	Nervous system	Organismal Systems
P47712	Nervous system	Organismal Systems
P28482	Nervous system	Organismal Systems
P17752	Nervous system	Organismal Systems
P08754	Nervous system	Organismal Systems
P05129	Nervous system	Organismal Systems
P50148	Nervous system	Organismal Systems
P28223	Nervous system	Organismal Systems
P05067	Nervous system	Organismal Systems
O60930	Replication and repair	Genetic Information Processing
P12004	Replication and repair	Genetic Information Processing
P56282	Replication and repair	Genetic Information Processing
P49642	Replication and repair	Genetic Information Processing
P11215	Infectious disease: bacterial	Human Diseases
P48740	Infectious disease: bacterial	Human Diseases
Q04695	Infectious disease: bacterial	Human Diseases
P00736	Infectious disease: bacterial	Human Diseases
P01024	Infectious disease: bacterial	Human Diseases
P08779	Infectious disease: bacterial	Human Diseases
P05107	Infectious disease: bacterial	Human Diseases
O76011	Infectious disease: bacterial	Human Diseases
Q14242	Infectious disease: bacterial	Human Diseases
P08727	Infectious disease: bacterial	Human Diseases
P81534	Infectious disease: bacterial	Human Diseases
P05156	Infectious disease: bacterial	Human Diseases
P24071	Infectious disease: bacterial	Human Diseases
P20701	Infectious disease: bacterial	Human Diseases
P49913	Infectious disease: bacterial	Human Diseases
P59665	Infectious disease: bacterial	Human Diseases
P22301	Infectious disease: bacterial	Human Diseases
P00751	Infectious disease: bacterial	Human Diseases
Q8TAF3	Replication and repair	Genetic Information Processing
Q9Y253	Replication and repair	Genetic Information Processing
Q9H9A7	Replication and repair	Genetic Information Processing
Q9NPD8	Replication and repair	Genetic Information Processing
O43502	Replication and repair	Genetic Information Processing
O94782	Replication and repair	Genetic Information Processing
Q53H76	Lipid metabolism	Metabolism
P49585	Lipid metabolism	Metabolism
P04180	Lipid metabolism	Metabolism
Q9BZM1	Lipid metabolism	Metabolism
P47712	Lipid metabolism	Metabolism
Q9NPB8	Lipid metabolism	Metabolism
Q9NWW9	Lipid metabolism	Metabolism
Q7L5N7	Lipid metabolism	Metabolism
P53816	Lipid metabolism	Metabolism
Q9NVF9	Lipid metabolism	Metabolism
Q9Y259	Lipid metabolism	Metabolism
Q9Y6T7	Lipid metabolism	Metabolism
Q5VZY2	Lipid metabolism	Metabolism
P09104	Folding, sorting and degradation	Genetic Information Processing
A5YKK6	Folding, sorting and degradation	Genetic Information Processing
Q13901	Folding, sorting and degradation	Genetic Information Processing
P06733	Folding, sorting and degradation	Genetic Information Processing
Q92600	Folding, sorting and degradation	Genetic Information Processing
Q96C86	Folding, sorting and degradation	Genetic Information Processing
Q8IZD4	Folding, sorting and degradation	Genetic Information Processing
Q9Y4Z0	Folding, sorting and degradation	Genetic Information Processing
P13929	Folding, sorting and degradation	Genetic Information Processing
P26196	Folding, sorting and degradation	Genetic Information Processing
Q9UBM8	Glycan biosynthesis and metabolism	Metabolism
P15291	Glycan biosynthesis and metabolism	Metabolism
Q9UQ53	Glycan biosynthesis and metabolism	Metabolism
Q9UKM7	Glycan biosynthesis and metabolism	Metabolism
Q9UM21	Glycan biosynthesis and metabolism	Metabolism
Q9H553	Glycan biosynthesis and metabolism	Metabolism
Q9UNX3	Translation	Genetic Information Processing
P62701	Translation	Genetic Information Processing
P46777	Translation	Genetic Information Processing
P23396	Translation	Genetic Information Processing
P62851	Translation	Genetic Information Processing
P61247	Translation	Genetic Information Processing
P39019	Translation	Genetic Information Processing
P62263	Translation	Genetic Information Processing
P52815	Translation	Genetic Information Processing
P46782	Translation	Genetic Information Processing
P62888	Translation	Genetic Information Processing
P62081	Translation	Genetic Information Processing
P60866	Translation	Genetic Information Processing
Q9BYD6	Translation	Genetic Information Processing
Q7Z7H8	Translation	Genetic Information Processing
P62979	Translation	Genetic Information Processing
Q13084	Translation	Genetic Information Processing
P28845	Lipid metabolism	Metabolism
Q6UWP2	Lipid metabolism	Metabolism
P56937	Lipid metabolism	Metabolism
P08684	Lipid metabolism	Metabolism
Q04828	Lipid metabolism	Metabolism
Q92506	Lipid metabolism	Metabolism
P42330	Lipid metabolism	Metabolism
O00204	Lipid metabolism	Metabolism
Q9BWD1	Carbohydrate metabolism	Metabolism
Q16836	Carbohydrate metabolism	Metabolism
P35914	Carbohydrate metabolism	Metabolism
P35222	Cardiovascular disease	Human Diseases
Q14126	Cardiovascular disease	Human Diseases
Q9UI47	Cardiovascular disease	Human Diseases
Q99959	Cardiovascular disease	Human Diseases
P35221	Cardiovascular disease	Human Diseases
O00305	Cardiovascular disease	Human Diseases
Q13424	Cardiovascular disease	Human Diseases
P17302	Cardiovascular disease	Human Diseases
P23229	Cardiovascular disease	Human Diseases
P08648	Cardiovascular disease	Human Diseases
Q93084	Cardiovascular disease	Human Diseases
P26232	Cardiovascular disease	Human Diseases
Q08493	Substance dependence	Human Diseases
P25098	Substance dependence	Human Diseases
P17612	Substance dependence	Human Diseases
O95467	Substance dependence	Human Diseases
P54750	Substance dependence	Human Diseases
Q9UBI6	Substance dependence	Human Diseases
P61952	Substance dependence	Human Diseases
O75899	Substance dependence	Human Diseases
Q13946	Substance dependence	Human Diseases
Q14432	Substance dependence	Human Diseases
P08754	Substance dependence	Human Diseases
P05129	Substance dependence	Human Diseases
O00408	Substance dependence	Human Diseases
Q9UGB7	Carbohydrate metabolism	Metabolism
P30837	Carbohydrate metabolism	Metabolism
O60701	Carbohydrate metabolism	Metabolism
P51449	Environmental adaptation	Organismal Systems
Q14995	Environmental adaptation	Organismal Systems
P48730	Environmental adaptation	Organismal Systems
P16220	Environmental adaptation	Organismal Systems
P05231	Immune disease	Human Diseases
P01579	Immune disease	Human Diseases
P01375	Immune disease	Human Diseases
P26715	Immune disease	Human Diseases
P60568	Immune disease	Human Diseases
P43629	Immune disease	Human Diseases
P33681	Immune disease	Human Diseases
P43626	Immune disease	Human Diseases
Q8N109	Immune disease	Human Diseases
P25445	Immune disease	Human Diseases
P13747	Immune disease	Human Diseases
Q9UMX6	Sensory system	Organismal Systems
Q14028	Sensory system	Organismal Systems
O75771	Replication and repair	Genetic Information Processing
Q99728	Replication and repair	Genetic Information Processing
P49959	Replication and repair	Genetic Information Processing
O43502	Replication and repair	Genetic Information Processing
P22307	Lipid metabolism	Metabolism
P54317	Digestive system	Organismal Systems
Q9BWD1	Digestive system	Organismal Systems
P16671	Digestive system	Organismal Systems
Q9BZM1	Digestive system	Organismal Systems
P01579	Immune disease	Human Diseases
P01375	Immune disease	Human Diseases
P29965	Immune disease	Human Diseases
P60568	Immune disease	Human Diseases
P33681	Immune disease	Human Diseases
P05112	Immune disease	Human Diseases
P22301	Immune disease	Human Diseases
P25445	Immune disease	Human Diseases
P13747	Immune disease	Human Diseases
P17612	Digestive system	Organismal Systems
O95467	Digestive system	Organismal Systems
Q9NQ66	Digestive system	Organismal Systems
P51164	Digestive system	Organismal Systems
P00918	Digestive system	Organismal Systems
Q8TE54	Digestive system	Organismal Systems
P08754	Digestive system	Organismal Systems
P05129	Digestive system	Organismal Systems
P50148	Digestive system	Organismal Systems
P15311	Digestive system	Organismal Systems
Q16819	Digestive system	Organismal Systems
P08473	Digestive system	Organismal Systems
Q9BYF1	Digestive system	Organismal Systems
P08861	Digestive system	Organismal Systems
Q14050	Digestive system	Organismal Systems
Q07837	Digestive system	Organismal Systems
P48052	Digestive system	Organismal Systems
P40313	Digestive system	Organismal Systems
Q5TAT6	Digestive system	Organismal Systems
P15085	Digestive system	Organismal Systems
Q9BXS0	Digestive system	Organismal Systems
P12109	Digestive system	Organismal Systems
P08195	Digestive system	Organismal Systems
Q8NFI3	Glycan biosynthesis and metabolism	Metabolism
P22307	Global and overview maps	Metabolism
Q9BWD1	Global and overview maps	Metabolism
Q16836	Global and overview maps	Metabolism
Q92506	Global and overview maps	Metabolism
P50897	Global and overview maps	Metabolism
P11310	Global and overview maps	Metabolism
Q92523	Global and overview maps	Metabolism
P25098	Nervous system	Organismal Systems
P17612	Nervous system	Organismal Systems
O95467	Nervous system	Organismal Systems
Q9UBI6	Nervous system	Organismal Systems
P61952	Nervous system	Organismal Systems
P27361	Nervous system	Organismal Systems
Q9NQ66	Nervous system	Organismal Systems
P63098	Nervous system	Organismal Systems
P47712	Nervous system	Organismal Systems
P28482	Nervous system	Organismal Systems
P78352	Nervous system	Organismal Systems
Q9NSB8	Nervous system	Organismal Systems
P08754	Nervous system	Organismal Systems
P05129	Nervous system	Organismal Systems
P50148	Nervous system	Organismal Systems
P15104	Nervous system	Organismal Systems
Q86YM7	Nervous system	Organismal Systems
P05231	Cardiovascular disease	Human Diseases
P01375	Cardiovascular disease	Human Diseases
P67936	Cardiovascular disease	Human Diseases
P05019	Cardiovascular disease	Human Diseases
P06753	Cardiovascular disease	Human Diseases
P09493	Cardiovascular disease	Human Diseases
P01137	Cardiovascular disease	Human Diseases
O00305	Cardiovascular disease	Human Diseases
P19429	Cardiovascular disease	Human Diseases
Q13424	Cardiovascular disease	Human Diseases
P23229	Cardiovascular disease	Human Diseases
P08648	Cardiovascular disease	Human Diseases
Q93084	Cardiovascular disease	Human Diseases
P17612	Endocrine system	Organismal Systems
O95467	Endocrine system	Organismal Systems
Q9NQ66	Endocrine system	Organismal Systems
P49675	Endocrine system	Organismal Systems
P22736	Endocrine system	Organismal Systems
Q8TEY5	Endocrine system	Organismal Systems
P50148	Endocrine system	Organismal Systems
P16220	Endocrine system	Organismal Systems
P17612	Digestive system	Organismal Systems
P28907	Digestive system	Organismal Systems
O95467	Digestive system	Organismal Systems
P61626	Digestive system	Organismal Systems
Q9NQ66	Digestive system	Organismal Systems
P15515	Digestive system	Organismal Systems
P05129	Digestive system	Organismal Systems
P50148	Digestive system	Organismal Systems
P49913	Digestive system	Organismal Systems
P28325	Digestive system	Organismal Systems
P63027	Digestive system	Organismal Systems
P19961	Digestive system	Organismal Systems
P42574	Cardiovascular disease	Human Diseases
P15153	Cardiovascular disease	Human Diseases
P63000	Cardiovascular disease	Human Diseases
P06241	Cardiovascular disease	Human Diseases
P29965	Cardiovascular disease	Human Diseases
P42684	Cardiovascular disease	Human Diseases
P05107	Cardiovascular disease	Human Diseases
P33681	Cardiovascular disease	Human Diseases
Q13424	Cardiovascular disease	Human Diseases
P78344	Cardiovascular disease	Human Diseases
P20701	Cardiovascular disease	Human Diseases
P78310	Cardiovascular disease	Human Diseases
P99999	Cardiovascular disease	Human Diseases
P13747	Cardiovascular disease	Human Diseases
P01375	Cardiovascular disease	Human Diseases
P67936	Cardiovascular disease	Human Diseases
P17612	Cardiovascular disease	Human Diseases
P05019	Cardiovascular disease	Human Diseases
O95467	Cardiovascular disease	Human Diseases
P06753	Cardiovascular disease	Human Diseases
P09493	Cardiovascular disease	Human Diseases
P01137	Cardiovascular disease	Human Diseases
O00305	Cardiovascular disease	Human Diseases
P19429	Cardiovascular disease	Human Diseases
Q13424	Cardiovascular disease	Human Diseases
P23229	Cardiovascular disease	Human Diseases
P08648	Cardiovascular disease	Human Diseases
Q93084	Cardiovascular disease	Human Diseases
Q14012	Endocrine system	Organismal Systems
Q16566	Endocrine system	Organismal Systems
P17612	Endocrine system	Organismal Systems
O95467	Endocrine system	Organismal Systems
Q9NQ66	Endocrine system	Organismal Systems
P49675	Endocrine system	Organismal Systems
P22736	Endocrine system	Organismal Systems
Q8TEY5	Endocrine system	Organismal Systems
Q8IU85	Endocrine system	Organismal Systems
P05129	Endocrine system	Organismal Systems
P50148	Endocrine system	Organismal Systems
O00408	Endocrine system	Organismal Systems
P16220	Endocrine system	Organismal Systems
P15291	Glycan biosynthesis and metabolism	Metabolism
P17612	Nervous system	Organismal Systems
P45984	Nervous system	Organismal Systems
Q6IQ20	Nervous system	Organismal Systems
P35354	Nervous system	Organismal Systems
Q9UBI6	Nervous system	Organismal Systems
P61952	Nervous system	Organismal Systems
O15264	Nervous system	Organismal Systems
P27361	Nervous system	Organismal Systems
P45983	Nervous system	Organismal Systems
Q9NQ66	Nervous system	Organismal Systems
P19404	Nervous system	Organismal Systems
O96000	Nervous system	Organismal Systems
P53779	Nervous system	Organismal Systems
Q9NX14	Nervous system	Organismal Systems
P28482	Nervous system	Organismal Systems
O95169	Nervous system	Organismal Systems
P08754	Nervous system	Organismal Systems
P05129	Nervous system	Organismal Systems
P50148	Nervous system	Organismal Systems
O43678	Nervous system	Organismal Systems
P53778	Nervous system	Organismal Systems
Q9NPC4	Glycan biosynthesis and metabolism	Metabolism
P56937	Lipid metabolism	Metabolism
P12004	Replication and repair	Genetic Information Processing
P54317	Lipid metabolism	Metabolism
Q96AD5	Lipid metabolism	Metabolism
P30837	Lipid metabolism	Metabolism
P15121	Lipid metabolism	Metabolism
Q9Y6T7	Lipid metabolism	Metabolism
Q5VZY2	Lipid metabolism	Metabolism
Q9NQX3	Nervous system	Organismal Systems
P17612	Nervous system	Organismal Systems
Q9UBI6	Nervous system	Organismal Systems
P61952	Nervous system	Organismal Systems
O75899	Nervous system	Organismal Systems
P12931	Nervous system	Organismal Systems
O95166	Nervous system	Organismal Systems
P08754	Nervous system	Organismal Systems
P05129	Nervous system	Organismal Systems
P15104	Nervous system	Organismal Systems
Q6MZM0	Digestive system	Organismal Systems
P09601	Digestive system	Organismal Systems
P11473	Digestive system	Organismal Systems
O00244	Digestive system	Organismal Systems
Q53TN4	Digestive system	Organismal Systems
P11766	Metabolism of cofactors and vitamins	Metabolism
P28332	Metabolism of cofactors and vitamins	Metabolism
P08684	Metabolism of cofactors and vitamins	Metabolism
Q9BPW9	Metabolism of cofactors and vitamins	Metabolism
P00325	Metabolism of cofactors and vitamins	Metabolism
P47895	Metabolism of cofactors and vitamins	Metabolism
P17612	Environmental adaptation	Organismal Systems
O95467	Environmental adaptation	Organismal Systems
Q9UBI6	Environmental adaptation	Organismal Systems
P61952	Environmental adaptation	Organismal Systems
P27361	Environmental adaptation	Organismal Systems
Q9NQ66	Environmental adaptation	Organismal Systems
P28482	Environmental adaptation	Organismal Systems
P08754	Environmental adaptation	Organismal Systems
P05129	Environmental adaptation	Organismal Systems
P50148	Environmental adaptation	Organismal Systems
P18509	Environmental adaptation	Organismal Systems
P16220	Environmental adaptation	Organismal Systems
P01579	Endocrine and metabolic disease	Human Diseases
P01375	Endocrine and metabolic disease	Human Diseases
P60568	Endocrine and metabolic disease	Human Diseases
P33681	Endocrine and metabolic disease	Human Diseases
P01374	Endocrine and metabolic disease	Human Diseases
P16870	Endocrine and metabolic disease	Human Diseases
P25445	Endocrine and metabolic disease	Human Diseases
P13747	Endocrine and metabolic disease	Human Diseases
P22307	Lipid metabolism	Metabolism
P67936	Circulatory system	Organismal Systems
P06753	Circulatory system	Organismal Systems
O14958	Circulatory system	Organismal Systems
Q96KJ9	Circulatory system	Organismal Systems
P09493	Circulatory system	Organismal Systems
O00305	Circulatory system	Organismal Systems
P19429	Circulatory system	Organismal Systems
Q93084	Circulatory system	Organismal Systems
Q02241	Cell motility	Cellular Processes
P67936	Cell motility	Cellular Processes
P52907	Cell motility	Cellular Processes
O43237	Cell motility	Cellular Processes
O15066	Cell motility	Cellular Processes
Q9UI46	Cell motility	Cellular Processes
P47756	Cell motility	Cellular Processes
Q07866	Cell motility	Cellular Processes
P63172	Cell motility	Cellular Processes
P06753	Cell motility	Cellular Processes
Q96L93	Cell motility	Cellular Processes
P45378	Cell motility	Cellular Processes
P60660	Cell motility	Cellular Processes
P19105	Cell motility	Cellular Processes
P24844	Cell motility	Cellular Processes
P09493	Cell motility	Cellular Processes
O14950	Cell motility	Cellular Processes
P19429	Cell motility	Cellular Processes
O00399	Cell motility	Cellular Processes
P14649	Cell motility	Cellular Processes
Q13561	Cell motility	Cellular Processes
Q02045	Cell motility	Cellular Processes
Q14807	Cell motility	Cellular Processes
Q9Y6G9	Cell motility	Cellular Processes
Q9UK32	Environmental adaptation	Organismal Systems
P23443	Environmental adaptation	Organismal Systems
P51812	Environmental adaptation	Organismal Systems
P17612	Environmental adaptation	Organismal Systems
Q15418	Environmental adaptation	Organismal Systems
Q9UBK2	Environmental adaptation	Organismal Systems
O95467	Environmental adaptation	Organismal Systems
Q9Y2R0	Environmental adaptation	Organismal Systems
O15264	Environmental adaptation	Organismal Systems
P19404	Environmental adaptation	Organismal Systems
O96000	Environmental adaptation	Organismal Systems
Q92922	Environmental adaptation	Organismal Systems
Q96AD5	Environmental adaptation	Organismal Systems
Q9NX14	Environmental adaptation	Organismal Systems
P16860	Environmental adaptation	Organismal Systems
P18859	Environmental adaptation	Organismal Systems
Q96KJ9	Environmental adaptation	Organismal Systems
O95169	Environmental adaptation	Organismal Systems
Q49B96	Environmental adaptation	Organismal Systems
Q8TEY5	Environmental adaptation	Organismal Systems
P37231	Environmental adaptation	Organismal Systems
P46734	Environmental adaptation	Organismal Systems
Q96B36	Environmental adaptation	Organismal Systems
Q92523	Environmental adaptation	Organismal Systems
O43678	Environmental adaptation	Organismal Systems
P56134	Environmental adaptation	Organismal Systems
P16220	Environmental adaptation	Organismal Systems
P53778	Environmental adaptation	Organismal Systems
P24539	Environmental adaptation	Organismal Systems
P01282	Signaling molecules and interaction	Environmental Information Processing
P20396	Signaling molecules and interaction	Environmental Information Processing
Q969E3	Signaling molecules and interaction	Environmental Information Processing
P35318	Signaling molecules and interaction	Environmental Information Processing
P04150	Signaling molecules and interaction	Environmental Information Processing
P01024	Signaling molecules and interaction	Environmental Information Processing
P09681	Signaling molecules and interaction	Environmental Information Processing
Q15722	Signaling molecules and interaction	Environmental Information Processing
P10082	Signaling molecules and interaction	Environmental Information Processing
P01270	Signaling molecules and interaction	Environmental Information Processing
P10997	Signaling molecules and interaction	Environmental Information Processing
P12544	Signaling molecules and interaction	Environmental Information Processing
O75899	Signaling molecules and interaction	Environmental Information Processing
Q9HBX9	Signaling molecules and interaction	Environmental Information Processing
P16473	Signaling molecules and interaction	Environmental Information Processing
P09683	Signaling molecules and interaction	Environmental Information Processing
P01286	Signaling molecules and interaction	Environmental Information Processing
P30988	Signaling molecules and interaction	Environmental Information Processing
P01241	Signaling molecules and interaction	Environmental Information Processing
Q9UKP6	Signaling molecules and interaction	Environmental Information Processing
O15173	Signaling molecules and interaction	Environmental Information Processing
P01178	Signaling molecules and interaction	Environmental Information Processing
P48645	Signaling molecules and interaction	Environmental Information Processing
Q9ULK0	Signaling molecules and interaction	Environmental Information Processing
P00734	Signaling molecules and interaction	Environmental Information Processing
O95399	Signaling molecules and interaction	Environmental Information Processing
P07492	Signaling molecules and interaction	Environmental Information Processing
Q7Z4H4	Signaling molecules and interaction	Environmental Information Processing
Q86UU9	Signaling molecules and interaction	Environmental Information Processing
Q13519	Signaling molecules and interaction	Environmental Information Processing
Q05901	Signaling molecules and interaction	Environmental Information Processing
P01213	Signaling molecules and interaction	Environmental Information Processing
P14138	Signaling molecules and interaction	Environmental Information Processing
P18509	Signaling molecules and interaction	Environmental Information Processing
Q8WXA2	Signaling molecules and interaction	Environmental Information Processing
P22466	Signaling molecules and interaction	Environmental Information Processing
P28223	Signaling molecules and interaction	Environmental Information Processing
Q9UBC7	Signaling molecules and interaction	Environmental Information Processing
P01215	Signaling molecules and interaction	Environmental Information Processing
P06307	Signaling molecules and interaction	Environmental Information Processing
O00264	Signaling molecules and interaction	Environmental Information Processing
P01236	Signaling molecules and interaction	Environmental Information Processing
P43220	Signaling molecules and interaction	Environmental Information Processing
P20800	Signaling molecules and interaction	Environmental Information Processing
Q9ULZ1	Signaling molecules and interaction	Environmental Information Processing
P83859	Signaling molecules and interaction	Environmental Information Processing
Q96T91	Signaling molecules and interaction	Environmental Information Processing
P0C8F1	Signaling molecules and interaction	Environmental Information Processing
O14678	Membrane transport	Environmental Information Processing
P17612	Digestive system	Organismal Systems
O95467	Digestive system	Organismal Systems
P08684	Digestive system	Organismal Systems
P55087	Digestive system	Organismal Systems
P00918	Digestive system	Organismal Systems
P09683	Digestive system	Organismal Systems
P51164	Energy metabolism	Metabolism
P19404	Energy metabolism	Metabolism
O96000	Energy metabolism	Metabolism
Q9NX14	Energy metabolism	Metabolism
P18859	Energy metabolism	Metabolism
Q96KJ9	Energy metabolism	Metabolism
O95169	Energy metabolism	Metabolism
Q8NEY4	Energy metabolism	Metabolism
P99999	Energy metabolism	Metabolism
O43678	Energy metabolism	Metabolism
P56134	Energy metabolism	Metabolism
P24539	Energy metabolism	Metabolism
P17612	Sensory system	Organismal Systems
P54750	Sensory system	Organismal Systems
Q9NQ66	Sensory system	Organismal Systems
O75899	Sensory system	Organismal Systems
